# Smaller Targets and a Shorter Warning: Changes in the Cyberthreat to US Health Care Providers Before and After Generative AI

**DOI:** 10.64898/2026.11.17.26368300

**Authors:** Ryutaro Nakagawa, Yuya Yasuhara, Akiyo Shimoyama, Yuki Nishi, Yuki Kubota

**Author notes:** Corresponding author: Ryutaro Nakagawa, Centralmedience Co., Ltd., SOUTH PORT Shinagawa 8F, 2-12-32 Konan, Minato-ku, Tokyo 108-0075, Japan. This article is a preprint and has not been peer reviewed. This is version 3. Version 1 (November 2026) reported period comparisons. Version 2 made interrupted time-series regression the primary analysis and added an analysis of alternative breakpoints. This version adds a formal test for the existence of a break and a confidence set for its date, the minimum detectable change in trend behind the negative finding about generative artificial intelligence, two control series drawn from the same reporting system, sensitivity to the size threshold and to reporting maturity, a check on the pace at which the vulnerability catalog was maintained, and residual diagnostics. It applies the search over alternative breakpoints to every outcome rather than to breach size alone; as a result the claim that the change in exploitation speed predates generative artificial intelligence has been withdrawn, because December 2022 falls inside the confidence set for that series. Breach data were re-downloaded on November 28, 2026. The processed data and the analysis code are attached as a supplementary file.

## Abstract

Hospitals are critical infrastructure, and attacks on them harm patients at the facility attacked and at its neighbors. Two assumptions shape where defensive investment and national support go: that large organizations are the main targets, and that generative AI is accelerating the threat. We tested both with two public US sources, using interrupted time-series regression with a break at December 2022, the month after ChatGPT was released. We used 578 entries from the federal catalog of known exploited vulnerabilities, published between November 2021 and October 2025, and 3,603 provider hacking incidents among 8,093 federal breach reports. Monthly incidents rose 32.2% per year before the break and did not accelerate afterward; an acceleration of 21% per year would have been detected. The share of incidents affecting fewer than 5,000 individuals fell before the break and rose afterward. A break exists (bootstrap P = .006), but it is dated August to November 2021, holds at every size threshold, and is absent from two control series in the same portal, so it is not an artifact of reporting. The share of vulnerabilities exploited within 7 days rose and then flattened; for that series alone the timing cannot be separated from the arrival of generative AI, but the change is a deceleration, not the anticipated acceleration. Nothing accelerated after generative AI became available. Exploitation now follows disclosure within a week while remediation takes 2 months. Reducing what is reachable from the internet, and sustaining care without electronic systems, are the actionable priorities.

## Supplementary material for "Smaller Targets and a Shorter Warning: Changes in the Cyberthreat to US Health Care Providers Before and After Generative AI": Data and code archive: kev_lag.csv

cve	vendor	product	published	added	lag	edge	ransomware
CVE-2026-102764	BeyondTrust	Remote Support	2026-10-15	2026-10-16	1	0	0
CVE-2025-61624	Fortinet	Multiple Products	2026-04-14	2026-10-16	185	0	0
CVE-2026-21589	Atlassian	Multiple Products	2026-10-05	2026-10-15	10	0	0
CVE-2026-105134	Ahsay	AhsayCBS	2026-10-04	2026-10-14	10	0	0
CVE-2026-76519	Cisco	Secure Email Gateway	2026-10-14	2026-10-14	0	0	0
CVE-2026-105133	Ahsay	AhsayCBS	2026-10-04	2026-10-14	10	0	0
CVE-2026-0322	Palo Alto Networks	PAN-OS	2026-10-14	2026-10-14	0	1	0
CVE-2026-104935	Ivanti	Connect Secure	2026-10-13	2026-10-13	0	1	0
CVE-2026-96951	Microsoft	Windows	2026-10-13	2026-10-13	0	0	0
CVE-2015-5477	ISC	BIND	2015-07-29	2026-10-08	4089	0	0
CVE-2016-3081	Apache	Struts	2016-04-26	2026-10-08	3817	0	0
CVE-2023-22894	Strapi	Strapi	2023-04-19	2026-10-08	1268	0	0
CVE-2021-3199	ONLYOFFICE	Docs	2021-01-22	2026-10-08	2085	0	0
CVE-2015-3306	ProFTPD	ProFTPD	2015-05-18	2026-10-08	4161	0	0
CVE-2026-88779	Citrix	NetScaler	2026-10-04	2026-10-04	0	1	0
CVE-2026-102490	Zammad GmbH	Zammad	2026-09-30	2026-10-02	2	0	0
CVE-2026-102489	Zammad GmbH	Zammad	2026-09-30	2026-10-02	2	0	0
CVE-2026-104286	Fortinet	FortiMail	2026-10-01	2026-10-01	0	0	0
CVE-2026-76504	Cisco	Catalyst SD-WAN Manager	2026-09-30	2026-09-30	0	0	0
CVE-2026-86950	Apple	Multiple Products	2026-09-28	2026-09-29	1	0	0
CVE-2026-88772	Citrix	NetScaler	2026-09-27	2026-09-27	0	1	0
CVE-2026-88771	Citrix	NetScaler	2026-09-27	2026-09-27	0	1	0
CVE-2026-67279	MikroTik	RouterOS	2026-09-05	2026-09-25	20	0	0
CVE-2026-65660	Microsoft	SharePoint	2026-08-11	2026-09-25	45	0	0
CVE-2026-87902	WordPress	Core	2026-09-22	2026-09-25	3	0	0
CVE-2026-5430	WSO2	Multiple Products	2026-08-06	2026-09-24	49	0	0
CVE-2026-71362	Adobe	Commerce and Magento	2026-08-11	2026-09-24	44	0	0
CVE-2026-93952	Arista	VeloCloud Orchestrator	2026-09-22	2026-09-22	0	0	0
CVE-2026-94127	F5	BIG-IP APM	2026-09-22	2026-09-22	0	1	0
CVE-2026-93616	Check Point	Multiple Products	2026-09-22	2026-09-22	0	1	0
CVE-2026-85102	Check Point	Multiple Products	2026-09-09	2026-09-22	13	1	0
CVE-2026-7273	Zyxel	GS1900 Series Switches	2026-06-16	2026-09-21	97	1	0
CVE-2025-39964	Linux	Kernel	2025-10-13	2026-09-18	340	0	0
CVE-2026-53266	Linux	Kernel	2026-06-25	2026-09-18	85	0	0
CVE-2025-39682	Linux	Kernel	2025-09-05	2026-09-18	378	0	0
CVE-2026-58704	Google	Pixel	2026-09-15	2026-09-16	1	0	0
CVE-2026-76460	Cisco	Identity Services Engine	2026-09-16	2026-09-16	0	0	0
CVE-2026-87886	Acronis	Backup	2026-09-17	2026-09-16	-1	0	0
CVE-2026-76461	Cisco	Secure Email Gateway	2026-09-14	2026-09-14	0	0	0
CVE-2026-84869	ConnectWise	ScreenConnect	2026-09-08	2026-09-11	3	0	0
CVE-2026-42016	JFrog	Artifactory	2026-07-27	2026-09-11	46	0	0
CVE-2026-42018	JFrog	Artifactory	2026-08-12	2026-09-11	30	0	0
CVE-2026-85706	GitLab	Community Edition and Enterprise Edition	2026-09-12	2026-09-11	-1	0	0
CVE-2026-86060	MikroTik	RouterOS	2026-09-05	2026-09-10	5	0	0
CVE-2026-67277	MikroTik	RouterOS	2026-09-05	2026-09-10	5	0	0
CVE-2026-19490	Citrix	NetScaler	2026-08-19	2026-09-09	21	1	0
CVE-2025-25249	Fortinet	Multiple Products	2026-01-13	2026-09-09	239	0	0
CVE-2026-87491	Google	Chromium V8	2026-09-09	2026-09-09	0	0	0
CVE-2026-20079	Cisco	Secure Firewall Management Center (FMC) and Security Cloud Control (SCC) Firewall Management	2026-03-04	2026-09-09	189	0	0
CVE-2026-75650	Adobe	Commerce and Magento	2026-09-07	2026-09-08	1	0	0
CVE-2026-81963	Microsoft	Windows	2026-09-08	2026-09-08	0	0	0
CVE-2026-86218	N-able	N-central	2026-09-06	2026-09-08	2	0	0
CVE-2026-85880	Microsoft	Windows	2026-09-08	2026-09-08	0	0	0
CVE-2026-85046	Google	Chromium V8	2026-09-03	2026-09-04	1	0	0
CVE-2026-59822	BerriAI	LiteLLM	2026-07-08	2026-09-02	56	0	0
CVE-2026-48710	Kludex	Starlette	2026-05-26	2026-09-02	99	0	0
CVE-2026-49869	Kestra	Kestra OSS	2026-06-26	2026-09-02	68	0	0
CVE-2026-82329	JFrog	Artifactory	2026-08-28	2026-09-02	5	0	0
CVE-2026-9586	Sangoma	Switchvox	2026-07-17	2026-09-02	47	0	0
CVE-2026-83548	SonicWall	SMA1000 Appliances	2026-09-01	2026-09-02	1	1	0
CVE-2026-83549	SonicWall	SMA1000 Appliances	2026-09-01	2026-09-02	1	1	0
CVE-2026-82078	PaperCut	NG/MF	2026-08-28	2026-08-31	3	0	0
CVE-2026-81578	PaperCut	NG/MF	2026-08-28	2026-08-31	3	0	0
CVE-2023-49105	ownCloud	ownCloud	2023-11-21	2026-08-27	1010	0	0
CVE-2026-53362	Linux	Kernel	2026-07-04	2026-08-27	54	0	0
CVE-2026-66384	JFrog	Artifactory	2026-08-12	2026-08-27	15	0	0
CVE-2021-23758	Ajax.NET Professional	Ajax.NET Professional	2021-12-03	2026-08-26	1727	0	0
CVE-2015-3246	Red Hat	Libuser	2015-08-11	2026-08-26	4033	0	0
CVE-2015-5287	Red Hat	Automatic Bug Reporting Tool	2015-12-07	2026-08-26	3915	0	0
CVE-2022-0995	Linux	Kernel	2022-03-25	2026-08-26	1615	0	0
CVE-2026-8452	Citrix	NetScaler ADC and NetScaler Gateway	2026-06-30	2026-08-26	57	1	0
CVE-2019-1068	Microsoft	SQL Server	2019-07-15	2026-08-26	2599	0	0
CVE-2026-60004	Gitea	Gitea	2026-08-26	2026-08-25	-1	0	0
CVE-2026-21962	Oracle	HTTP Server and Oracle Weblogic Server Proxy Plug-in	2026-01-20	2026-08-24	216	0	0
CVE-2026-73570	Synacor	Zimbra Collaboration Suite (ZCS)	2026-08-13	2026-08-21	8	0	0
CVE-2026-72530	TrueConf	Server	2026-08-19	2026-08-20	1	0	0
CVE-2026-72529	TrueConf	Server	2026-08-19	2026-08-20	1	0	0
CVE-2026-64849	MLflow	MLflow	2026-08-17	2026-08-19	2	0	0
CVE-2026-33824	Microsoft	Internet Key Exchange (IKE) Service Extensions	2026-04-14	2026-08-18	126	0	0
CVE-2026-59310	Broadcom	VMware vCenter	2026-07-30	2026-08-18	19	0	1
CVE-2026-55040	Microsoft	SharePoint	2026-07-14	2026-08-18	35	0	0
CVE-2026-65400	Apple	macOS	2026-08-06	2026-08-18	12	0	0
CVE-2025-62593	Ray-Project	Ray	2025-11-26	2026-08-17	264	0	0
CVE-2026-20349	Cisco	Secure Firewall Adaptive Security Appliance (ASA) and Secure Firewall Threat Defense (FTD)	2026-08-11	2026-08-11	0	1	0
CVE-2026-68820	Microsoft	Windows Ancillary Function Driver for WinSock	2026-08-11	2026-08-11	0	0	0
CVE-2026-72898	Metabase	Metabase	2026-08-10	2026-08-11	1	0	0
CVE-2026-8037	Progress	LoadMaster	2026-06-04	2026-08-07	64	0	0
CVE-2026-63077	JetBrains	TeamCity	2026-07-27	2026-08-05	9	0	1
CVE-2026-18556	N-able	N-central	2026-08-01	2026-08-04	3	0	0
CVE-2026-34486	Apache	Tomcat	2026-04-09	2026-08-04	117	0	0
CVE-2026-9198	IBM	Langflow	2026-07-17	2026-08-04	18	0	0
CVE-2026-18577	N-able	N-central	2026-08-02	2026-08-03	1	0	0
CVE-2026-20316	Cisco	Secure Firewall Management Center (FMC)	2026-07-29	2026-07-29	0	0	1
CVE-2025-68686	Fortinet	FortiOS	2026-02-10	2026-07-27	167	1	0
CVE-2026-16812	Arista	VeloCloud Orchestrator	2026-07-27	2026-07-27	0	0	0
CVE-2026-16232	Check Point	SmartConsole	2026-07-22	2026-07-22	0	1	0
CVE-2026-50522	Microsoft	SharePoint	2026-07-14	2026-07-22	8	0	0
CVE-2026-60137	WordPress	Core	2026-07-17	2026-07-21	4	0	0
CVE-2026-63030	WordPress	Core	2026-07-17	2026-07-21	4	0	0
CVE-2026-0770	Langflow	Langflow	2026-01-23	2026-07-21	179	0	0
CVE-2021-27137	DD-WRT	DD-WRT	2026-07-16	2026-07-21	5	0	0
CVE-2026-58644	Microsoft	SharePoint	2026-07-14	2026-07-16	2	0	0
CVE-2026-25089	Fortinet	FortiSandbox	2026-06-09	2026-07-16	37	0	0
CVE-2026-39808	Fortinet	FortiSandbox	2026-04-14	2026-07-16	93	0	0
CVE-2026-46817	Oracle	E-Business Suite	2026-05-28	2026-07-15	48	0	0
CVE-2023-4346	KNX Association	KNX Protocol Connection Authorization Option 1	2023-08-29	2026-07-15	1051	0	0
CVE-2026-56155	Microsoft	Active Directory Federation Services	2026-07-14	2026-07-14	0	0	0
CVE-2026-56164	Microsoft	SharePoint Server	2026-07-14	2026-07-14	0	0	0
CVE-2026-15409	SonicWall	SMA1000 Appliances	2026-07-14	2026-07-14	0	1	1
CVE-2026-15410	SonicWall	SMA1000 Appliances	2026-07-14	2026-07-14	0	1	1
CVE-2008-4128	Cisco	IOS	2008-09-18	2026-07-13	6507	0	0
CVE-2026-56291	Balbooa	Forms	2026-07-09	2026-07-10	1	0	0
CVE-2026-48939	iCagenda	iCagenda	2026-06-20	2026-07-10	20	0	0
CVE-2026-48908	JoomShaper	SP Page Builder	2026-06-20	2026-07-07	17	0	0
CVE-2026-55255	Langflow	Langflow	2026-06-23	2026-07-07	14	0	0
CVE-2026-56290	Joomlack	Page Builder	2026-06-29	2026-07-07	8	0	0
CVE-2026-48282	Adobe	ColdFusion	2026-06-30	2026-07-07	7	0	0
CVE-2026-45659	Microsoft	SharePoint Server	2026-05-22	2026-07-01	40	0	1
CVE-2026-48558	SimpleHelp	SimpleHelp	2026-06-12	2026-06-29	17	0	0
CVE-2026-12569	PTC	Windchill and FlexPLM	2026-06-18	2026-06-25	7	0	1
CVE-2026-20230	Cisco	Unified Communications Manager	2026-06-03	2026-06-25	22	0	0
CVE-2025-67038	Lantronix	EDS5000	2026-03-11	2026-06-23	104	0	0
CVE-2026-34910	Ubiquiti	UniFi OS	2026-05-22	2026-06-23	32	0	0
CVE-2026-34909	Ubiquiti	UniFi OS	2026-05-22	2026-06-23	32	0	0
CVE-2026-34908	Ubiquiti	UniFi OS	2026-05-22	2026-06-23	32	0	0
CVE-2026-20253	Splunk	Enterprise	2026-06-10	2026-06-18	8	0	0
CVE-2026-48907	Widget Factory	Joomla Content Editor	2026-06-05	2026-06-16	11	0	0
CVE-2026-54420	LiteSpeed	cPanel Plugin	2026-06-14	2026-06-15	1	0	0
CVE-2026-20262	Cisco	Catalyst SD-WAN Manager	2026-06-15	2026-06-15	0	0	0
CVE-2026-35273	Oracle	PeopleSoft Enterprise PeopleTools	2026-06-11	2026-06-12	1	0	1
CVE-2026-10520	Ivanti	Sentry	2026-06-09	2026-06-11	2	0	0
CVE-2026-11645	Google	Chromium V8	2026-06-08	2026-06-09	1	0	0
CVE-2026-7473	Arista	Extensible Operating System	2026-06-05	2026-06-09	4	0	0
CVE-2026-20245	Cisco	Catalyst SD-WAN Manager	2026-06-04	2026-06-09	5	0	0
CVE-2026-42271	BerriAI	LiteLLM	2026-05-08	2026-06-08	31	0	0
CVE-2026-50751	Check Point	Security Gateway	2026-06-08	2026-06-08	0	1	1
CVE-2026-28318	SolarWinds	Serv-U	2026-06-04	2026-06-05	1	0	0
CVE-2026-45247	Mirasvit	Mirasvit Full Page Cache Warmer	2026-05-26	2026-06-03	8	0	0
CVE-2022-0492	Linux	Kernel	2022-03-03	2026-06-02	1552	0	0
CVE-2025-48595	Android	Framework	2026-06-01	2026-06-02	1	0	0
CVE-2024-21182	Oracle	WebLogic Server	2024-07-16	2026-06-01	685	0	0
CVE-2026-0257	Palo Alto Networks	PAN-OS	2026-05-13	2026-05-29	16	1	1
CVE-2026-48027	Nx	Nx Console	2026-05-27	2026-05-27	0	0	1
CVE-2026-45321	TanStack	TanStack	2026-05-12	2026-05-27	15	0	1
CVE-2026-8398	Daemon	Daemon Tools Lite	2026-05-15	2026-05-27	12	0	0
CVE-2026-48172	LiteSpeed	cPanel Plugin	2026-05-21	2026-05-26	5	0	0
CVE-2026-9082	Drupal	Core	2026-05-20	2026-05-22	2	0	0
CVE-2025-34291	Langflow	Langflow	2025-12-05	2026-05-21	167	0	0
CVE-2026-34926	Trend Micro	Apex One	2026-05-21	2026-05-21	0	0	0
CVE-2008-4250	Microsoft	Windows	2008-10-23	2026-05-20	6418	0	0
CVE-2009-1537	Microsoft	DirectX	2009-05-29	2026-05-20	6200	0	0
CVE-2009-3459	Adobe	Acrobat and Reader	2009-10-13	2026-05-20	6063	0	0
CVE-2010-0249	Microsoft	Internet Explorer	2010-01-15	2026-05-20	5969	0	0
CVE-2010-0806	Microsoft	Internet Explorer	2010-03-10	2026-05-20	5915	0	0
CVE-2026-41091	Microsoft	Defender	2026-05-20	2026-05-20	0	0	0
CVE-2026-45498	Microsoft	Defender	2026-05-20	2026-05-20	0	0	0
CVE-2026-42897	Microsoft	Microsoft	2026-05-14	2026-05-15	1	0	0
CVE-2026-20182	Cisco	Catalyst SD-WAN	2026-05-14	2026-05-14	0	0	0
CVE-2026-42208	BerriAI	LiteLLM	2026-05-08	2026-05-08	0	0	0
CVE-2026-6973	Ivanti	Endpoint Manager Mobile (EPMM)	2026-05-07	2026-05-07	0	1	0
CVE-2026-0300	Palo Alto Networks	PAN-OS	2026-05-06	2026-05-06	0	1	0
CVE-2026-31431	Linux	Kernel	2026-04-22	2026-05-01	9	0	0
CVE-2026-41940	WebPros	cPanel & WHM and WP2 (WordPress Squared)	2026-04-29	2026-04-30	1	0	1
CVE-2024-1708	ConnectWise	ScreenConnect	2024-02-21	2026-04-28	797	0	1
CVE-2026-32202	Microsoft	Windows	2026-04-14	2026-04-28	14	0	0
CVE-2025-29635	D-Link	DIR-823X	2025-03-25	2026-04-24	395	0	0
CVE-2024-7399	Samsung	MagicINFO 9 Server	2024-08-09	2026-04-24	623	0	0
CVE-2024-57728	SimpleHelp	SimpleHelp	2025-01-15	2026-04-24	464	0	1
CVE-2024-57726	SimpleHelp	SimpleHelp	2025-01-15	2026-04-24	464	0	1
CVE-2026-39987	Marimo	Marimo	2026-04-09	2026-04-23	14	0	0
CVE-2026-33825	Microsoft	Defender	2026-04-14	2026-04-22	8	0	1
CVE-2026-20122	Cisco	Catalyst SD-WAN Manger	2026-02-25	2026-04-20	54	0	0
CVE-2026-20133	Cisco	Catalyst SD-WAN Manager	2026-02-25	2026-04-20	54	0	0
CVE-2025-2749	Kentico	Kentico Xperience	2025-03-24	2026-04-20	392	0	0
CVE-2023-27351	PaperCut	NG/MF	2023-04-20	2026-04-20	1096	0	1
CVE-2025-48700	Synacor	Zimbra Collaboration Suite (ZCS)	2025-06-23	2026-04-20	301	0	0
CVE-2026-20128	Cisco	Catalyst SD-WAN Manager	2026-02-25	2026-04-20	54	0	0
CVE-2025-32975	Quest	KACE Systems Management Appliance (SMA)	2025-06-24	2026-04-20	300	1	0
CVE-2024-27199	JetBrains	TeamCity	2024-03-04	2026-04-20	777	0	1
CVE-2026-34197	Apache	ActiveMQ	2026-04-07	2026-04-16	9	0	0
CVE-2009-0238	Microsoft	Office	2009-02-25	2026-04-14	6257	0	0
CVE-2026-32201	Microsoft	SharePoint Server	2026-04-14	2026-04-14	0	0	0
CVE-2012-1854	Microsoft	Visual Basic for Applications (VBA)	2012-07-10	2026-04-13	5025	0	0
CVE-2025-60710	Microsoft	Windows	2025-11-11	2026-04-13	153	0	1
CVE-2023-21529	Microsoft	Exchange Server	2023-02-14	2026-04-13	1154	0	1
CVE-2023-36424	Microsoft	Windows	2023-11-14	2026-04-13	881	0	0
CVE-2020-9715	Adobe	Acrobat	2020-08-19	2026-04-13	2063	0	0
CVE-2026-21643	Fortinet	FortiClient EMS	2026-02-06	2026-04-13	66	1	0
CVE-2026-34621	Adobe	Acrobat and Reader	2026-04-11	2026-04-13	2	0	0
CVE-2026-1340	Ivanti	Endpoint Manager Mobile (EPMM)	2026-01-29	2026-04-08	69	1	0
CVE-2026-35616	Fortinet	FortiClient EMS	2026-04-04	2026-04-06	2	1	0
CVE-2026-3502	TrueConf	Client	2026-03-30	2026-04-02	3	0	0
CVE-2026-5281	Google	Dawn	2026-04-01	2026-04-01	0	0	0
CVE-2026-3055	Citrix	NetScaler	2026-03-23	2026-03-30	7	1	0
CVE-2025-53521	F5	BIG-IP	2025-10-15	2026-03-27	163	1	0
CVE-2026-33634	Aquasecurity	Trivy	2026-03-23	2026-03-26	3	0	0
CVE-2026-33017	Langflow	Langflow	2026-03-20	2026-03-25	5	0	0
CVE-2025-32432	Craft CMS	Craft CMS	2025-04-25	2026-03-20	329	0	0
CVE-2025-54068	Laravel	Livewire	2025-07-17	2026-03-20	246	0	0
CVE-2025-43510	Apple	Multiple Products	2025-12-12	2026-03-20	98	0	0
CVE-2025-43520	Apple	Multiple Products	2025-12-12	2026-03-20	98	0	0
CVE-2025-31277	Apple	Multiple Products	2025-07-29	2026-03-20	234	0	0
CVE-2026-20131	Cisco	Secure Firewall Management Center (FMC)	2026-03-04	2026-03-19	15	0	1
CVE-2025-66376	Synacor	Zimbra Collaboration Suite (ZCS)	2026-01-05	2026-03-18	72	0	0
CVE-2026-20963	Microsoft	SharePoint	2026-01-13	2026-03-18	64	0	0
CVE-2025-47813	Wing FTP Server	Wing FTP Server	2025-07-10	2026-03-16	249	0	0
CVE-2026-3910	Google	Chromium V8	2026-03-12	2026-03-13	1	0	0
CVE-2026-3909	Google	Skia	2026-03-12	2026-03-13	1	0	0
CVE-2025-68613	n8n	n8n	2025-12-19	2026-03-11	82	0	0
CVE-2021-22054	Omnissa	Workspace One UEM	2021-12-17	2026-03-09	1543	0	0
CVE-2025-26399	SolarWinds	Web Help Desk	2025-09-23	2026-03-09	167	0	1
CVE-2026-1603	Ivanti	Endpoint Manager (EPM)	2026-02-10	2026-03-09	27	0	0
CVE-2017-7921	Hikvision	Multiple Products	2017-05-06	2026-03-05	3225	0	0
CVE-2021-22681	Rockwell	Multiple Products	2021-03-03	2026-03-05	1828	0	0
CVE-2023-43000	Apple	Multiple Products	2025-11-05	2026-03-05	120	0	0
CVE-2021-30952	Apple	Multiple Products	2021-08-24	2026-03-05	1654	0	0
CVE-2023-41974	Apple	iOS and iPadOS	2024-01-10	2026-03-05	785	0	0
CVE-2026-22719	Broadcom	VMware Aria Operations	2026-02-25	2026-03-03	6	0	0
CVE-2026-21385	Qualcomm	Multiple Chipsets	2026-03-02	2026-03-03	1	0	0
CVE-2022-20775	Cisco	SD-WAN	2022-09-30	2026-02-25	1244	0	0
CVE-2026-20127	Cisco	Catalyst SD-WAN Controller and Manager	2026-02-25	2026-02-25	0	0	0
CVE-2026-25108	Soliton Systems K.K	FileZen	2026-02-13	2026-02-24	11	0	0
CVE-2025-49113	Roundcube	Webmail	2025-06-02	2026-02-20	263	0	0
CVE-2025-68461	Roundcube	Webmail	2025-12-18	2026-02-20	64	0	0
CVE-2021-22175	GitLab	GitLab	2021-06-11	2026-02-18	1713	0	0
CVE-2026-22769	Dell	RecoverPoint for Virtual Machines (RP4VMs)	2026-02-17	2026-02-18	1	0	0
CVE-2020-7796	Synacor	Zimbra Collaboration Suite	2020-02-18	2026-02-17	2191	0	0
CVE-2024-7694	TeamT5	ThreatSonar Anti-Ransomware	2024-08-12	2026-02-17	554	0	0
CVE-2008-0015	Microsoft	Windows	2009-07-07	2026-02-17	6069	0	0
CVE-2026-2441	Google	Chromium	2026-02-13	2026-02-17	4	0	0
CVE-2026-1731	BeyondTrust	Remote Support (RS) and Privileged Remote Access (PRA)	2026-02-06	2026-02-13	7	0	1
CVE-2026-20700	Apple	Multiple Products	2026-02-11	2026-02-12	1	0	0
CVE-2024-43468	Microsoft	Configuration Manager	2024-10-08	2026-02-12	492	0	0
CVE-2025-15556	Notepad++	Notepad++	2026-02-03	2026-02-12	9	0	0
CVE-2025-40536	SolarWinds	Web Help Desk	2026-01-28	2026-02-12	15	0	0
CVE-2026-21513	Microsoft	Windows	2026-02-10	2026-02-10	0	0	0
CVE-2026-21525	Microsoft	Windows	2026-02-10	2026-02-10	0	0	0
CVE-2026-21510	Microsoft	Windows	2026-02-10	2026-02-10	0	0	0
CVE-2026-21533	Microsoft	Windows	2026-02-10	2026-02-10	0	0	0
CVE-2026-21519	Microsoft	Windows	2026-02-10	2026-02-10	0	0	0
CVE-2026-21514	Microsoft	Office	2026-02-10	2026-02-10	0	0	0
CVE-2025-11953	React Native Community	CLI	2025-11-03	2026-02-05	94	0	0
CVE-2026-24423	SmarterTools	SmarterMail	2026-01-23	2026-02-05	13	1	1
CVE-2021-39935	GitLab	Community and Enterprise Editions	2021-12-13	2026-02-03	1513	0	0
CVE-2025-64328	Sangoma	FreePBX	2025-11-07	2026-02-03	88	0	0
CVE-2019-19006	Sangoma	FreePBX	2019-11-21	2026-02-03	2266	0	0
CVE-2025-40551	SolarWinds	Web Help Desk	2026-01-28	2026-02-03	6	0	0
CVE-2026-1281	Ivanti	Endpoint Manager Mobile (EPMM)	2026-01-29	2026-01-29	0	1	0
CVE-2026-24858	Fortinet	Multiple Products	2026-01-27	2026-01-27	0	0	0
CVE-2018-14634	Linux	Kernel	2018-09-25	2026-01-26	2680	0	0
CVE-2025-52691	SmarterTools	SmarterMail	2025-12-29	2026-01-26	28	1	1
CVE-2026-23760	SmarterTools	SmarterMail	2026-01-22	2026-01-26	4	1	1
CVE-2026-24061	GNU	InetUtils	2026-01-21	2026-01-26	5	0	0
CVE-2026-21509	Microsoft	Office	2026-01-26	2026-01-26	0	0	0
CVE-2024-37079	Broadcom	VMware vCenter Server	2024-06-18	2026-01-23	584	0	0
CVE-2025-68645	Synacor	Zimbra Collaboration Suite (ZCS)	2025-12-22	2026-01-22	31	0	0
CVE-2025-34026	Versa	Concerto	2025-05-21	2026-01-22	246	0	0
CVE-2025-31125	Vite	Vitejs	2025-03-31	2026-01-22	297	0	0
CVE-2025-54313	Prettier	eslint-config-prettier	2025-07-19	2026-01-22	187	0	0
CVE-2026-20045	Cisco	Unified Communications Manager	2026-01-21	2026-01-21	0	0	0
CVE-2026-20805	Microsoft	Windows	2026-01-13	2026-01-13	0	0	0
CVE-2025-8110	Gogs	Gogs	2025-12-10	2026-01-12	33	0	0
CVE-2009-0556	Microsoft	Office	2009-04-03	2026-01-07	6123	0	0
CVE-2025-37164	Hewlett Packard Enterprise (HPE)	OneView	2025-12-16	2026-01-07	22	0	0
CVE-2025-14847	MongoDB	MongoDB and MongoDB Server	2025-12-19	2025-12-29	10	0	0
CVE-2023-52163	Digiever	DS-2105 Pro	2025-02-03	2025-12-22	322	0	0
CVE-2025-14733	WatchGuard	Firebox	2025-12-19	2025-12-19	0	0	1
CVE-2025-59374	ASUS	Live Update	2025-12-17	2025-12-17	0	0	0
CVE-2025-40602	SonicWall	SMA1000 appliance	2025-12-18	2025-12-17	-1	1	0
CVE-2025-20393	Cisco	Multiple Products	2025-12-17	2025-12-17	0	0	0
CVE-2025-59718	Fortinet	Multiple Products	2025-12-09	2025-12-16	7	0	0
CVE-2025-14611	Gladinet	CentreStack and Triofox	2025-12-12	2025-12-15	3	0	0
CVE-2025-43529	Apple	Multiple Products	2025-12-17	2025-12-15	-2	0	0
CVE-2018-4063	Sierra Wireless	AirLink ALEOS	2019-05-06	2025-12-12	2412	0	0
CVE-2025-14174	Google	Chromium	2025-12-12	2025-12-12	0	0	0
CVE-2025-58360	OSGeo	GeoServer	2025-11-25	2025-12-11	16	0	0
CVE-2025-6218	RARLAB	WinRAR	2025-06-21	2025-12-09	171	0	0
CVE-2025-62221	Microsoft	Windows	2025-12-09	2025-12-09	0	0	0
CVE-2022-37055	D-Link	Routers	2022-08-28	2025-12-08	1198	0	0
CVE-2025-66644	Array Networks	ArrayOS AG	2025-12-05	2025-12-08	3	1	0
CVE-2025-55182	Meta	React Server Components	2025-12-03	2025-12-05	2	0	1
CVE-2021-26828	OpenPLC	ScadaBR	2021-06-11	2025-12-03	1636	0	0
CVE-2025-48633	Android	Framework	2025-12-08	2025-12-02	-6	0	0
CVE-2025-48572	Android	Framework	2025-12-08	2025-12-02	-6	0	0
CVE-2021-26829	OpenPLC	ScadaBR	2021-06-11	2025-11-28	1631	0	0
CVE-2025-61757	Oracle	Fusion Middleware	2025-10-21	2025-11-21	31	0	0
CVE-2025-13223	Google	Chromium V8	2025-11-17	2025-11-19	2	0	0
CVE-2025-58034	Fortinet	FortiWeb	2025-11-18	2025-11-18	0	1	0
CVE-2025-64446	Fortinet	FortiWeb	2025-11-14	2025-11-14	0	1	0
CVE-2025-12480	Gladinet	Triofox	2025-11-10	2025-11-12	2	0	0
CVE-2025-62215	Microsoft	Windows	2025-11-11	2025-11-12	1	0	0
CVE-2025-9242	WatchGuard	Firebox	2025-09-17	2025-11-12	56	0	0
CVE-2025-21042	Samsung	Mobile Devices	2025-09-12	2025-11-10	59	0	0
CVE-2025-48703	CWP	Control Web Panel	2025-09-19	2025-11-04	46	0	0
CVE-2025-11371	Gladinet	CentreStack and Triofox	2025-10-09	2025-11-04	26	0	0
CVE-2025-41244	Broadcom	VMware Aria Operations and VMware Tools	2025-09-29	2025-10-30	31	0	0
CVE-2025-24893	XWiki	Platform	2025-02-20	2025-10-30	252	0	0
CVE-2025-6204	Dassault Systèmes	DELMIA Apriso	2025-08-04	2025-10-28	85	0	0
CVE-2025-6205	Dassault Systèmes	DELMIA Apriso	2025-08-04	2025-10-28	85	0	0
CVE-2025-54236	Adobe	Commerce and Magento	2025-09-09	2025-10-24	45	0	0
CVE-2025-59287	Microsoft	Windows	2025-10-14	2025-10-24	10	0	0
CVE-2025-61932	Motex	LANSCOPE Endpoint Manager	2025-10-20	2025-10-22	2	0	0
CVE-2022-48503	Apple	Multiple Products	2023-08-14	2025-10-20	798	0	0
CVE-2025-2746	Kentico	Xperience CMS	2025-03-24	2025-10-20	210	0	0
CVE-2025-2747	Kentico	Xperience CMS	2025-03-24	2025-10-20	210	0	0
CVE-2025-33073	Microsoft	Windows	2025-06-10	2025-10-20	132	0	0
CVE-2025-61884	Oracle	E-Business Suite	2025-10-12	2025-10-20	8	0	1
CVE-2025-54253	Adobe	Experience Manager (AEM) Forms	2025-08-05	2025-10-15	71	0	0
CVE-2025-47827	IGEL	IGEL OS	2025-06-05	2025-10-14	131	0	0
CVE-2025-24990	Microsoft	Windows	2025-10-14	2025-10-14	0	0	0
CVE-2025-59230	Microsoft	Windows	2025-10-14	2025-10-14	0	0	0
CVE-2016-7836	SKYSEA	Client View	2017-06-09	2025-10-14	3049	0	0
CVE-2021-43798	Grafana Labs	Grafana	2021-12-07	2025-10-09	1402	0	0
CVE-2025-27915	Synacor	Zimbra Collaboration Suite (ZCS)	2025-03-12	2025-10-07	209	0	0
CVE-2021-22555	Linux	Kernel	2021-07-07	2025-10-06	1552	0	0
CVE-2010-3962	Microsoft	Internet Explorer	2010-11-05	2025-10-06	5449	0	0
CVE-2021-43226	Microsoft	Windows	2021-12-15	2025-10-06	1391	0	1
CVE-2013-3918	Microsoft	Windows	2013-11-12	2025-10-06	4346	0	0
CVE-2011-3402	Microsoft	Windows	2011-11-04	2025-10-06	5085	0	0
CVE-2010-3765	Mozilla	Multiple Products	2010-10-27	2025-10-06	5458	0	0
CVE-2025-61882	Oracle	E-Business Suite	2025-10-05	2025-10-06	1	0	1
CVE-2014-6278	GNU	GNU Bash	2014-09-30	2025-10-02	4020	0	0
CVE-2017-1000353	Jenkins	Jenkins	2018-01-29	2025-10-02	2803	0	0
CVE-2015-7755	Juniper	ScreenOS	2015-12-19	2025-10-02	3575	0	0
CVE-2025-21043	Samsung	Mobile Devices	2025-09-12	2025-10-02	20	0	0
CVE-2025-4008	Smartbedded	Meteobridge	2025-05-21	2025-10-02	134	1	0
CVE-2025-32463	Sudo	Sudo	2025-06-30	2025-09-29	91	0	0
CVE-2025-59689	Libraesva	Email Security Gateway	2025-09-19	2025-09-29	10	0	0
CVE-2025-10035	Fortra	GoAnywhere MFT	2025-09-18	2025-09-29	11	0	1
CVE-2025-20352	Cisco	IOS and IOS XE	2025-09-24	2025-09-29	5	1	0
CVE-2021-21311	Adminer	Adminer	2021-02-11	2025-09-29	1691	0	0
CVE-2025-20362	Cisco	Secure Firewall Adaptive Security Appliance and Secure Firewall Threat Defense	2025-09-25	2025-09-25	0	1	0
CVE-2025-20333	Cisco	Secure Firewall Adaptive Security Appliance and Secure Firewall Threat Defense	2025-09-25	2025-09-25	0	1	0
CVE-2025-10585	Google	Chromium V8	2025-09-24	2025-09-23	-1	0	0
CVE-2025-5086	Dassault Systèmes	DELMIA Apriso	2025-06-02	2025-09-11	101	0	0
CVE-2025-38352	Linux	Kernel	2025-07-22	2025-09-04	44	0	0
CVE-2025-48543	Android	Runtime	2025-09-04	2025-09-04	0	0	0
CVE-2025-53690	Sitecore	Multiple Products	2025-09-03	2025-09-04	1	0	0
CVE-2023-50224	TP-Link	TL-WR841N	2024-05-03	2025-09-03	488	0	0
CVE-2025-9377	TP-Link	Multiple Routers	2025-08-29	2025-09-03	5	0	0
CVE-2020-24363	TP-Link	TL-WA855RE	2020-08-31	2025-09-02	1828	0	0
CVE-2025-55177	Meta Platforms	WhatsApp	2025-08-29	2025-09-02	4	0	0
CVE-2025-57819	Sangoma	FreePBX	2025-08-28	2025-08-29	1	0	0
CVE-2025-7775	Citrix	NetScaler	2025-08-26	2025-08-26	0	1	0
CVE-2025-48384	Git	Git	2025-07-08	2025-08-25	48	0	0
CVE-2024-8068	Citrix	Session Recording	2024-11-12	2025-08-25	286	0	0
CVE-2024-8069	Citrix	Session Recording	2024-11-12	2025-08-25	286	0	0
CVE-2025-43300	Apple	iOS, iPadOS, and macOS	2025-08-21	2025-08-21	0	0	0
CVE-2025-54948	Trend Micro	Apex One	2025-08-05	2025-08-18	13	0	0
CVE-2025-8876	N-able	N-Central	2025-08-14	2025-08-13	-1	0	0
CVE-2025-8875	N-able	N-Central	2025-08-14	2025-08-13	-1	0	0
CVE-2025-8088	RARLAB	WinRAR	2025-08-08	2025-08-12	4	0	1
CVE-2007-0671	Microsoft	Office	2007-02-03	2025-08-12	6765	0	0
CVE-2013-3893	Microsoft	Internet Explorer	2013-09-18	2025-08-12	4346	0	0
CVE-2020-25078	D-Link	DCS-2530L and DCS-2670L Devices	2020-09-02	2025-08-05	1798	0	0
CVE-2020-25079	D-Link	DCS-2530L and DCS-2670L Devices	2020-09-02	2025-08-05	1798	0	0
CVE-2022-40799	D-Link	DNR-322L	2022-11-29	2025-08-05	980	0	0
CVE-2023-2533	PaperCut	NG/MF	2023-06-20	2025-07-28	769	0	0
CVE-2025-20337	Cisco	Identity Services Engine	2025-07-16	2025-07-28	12	0	0
CVE-2025-20281	Cisco	Identity Services Engine	2025-06-25	2025-07-28	33	0	0
CVE-2025-2775	SysAid	SysAid On-Prem	2025-05-07	2025-07-22	76	0	0
CVE-2025-2776	SysAid	SysAid On-Prem	2025-05-07	2025-07-22	76	0	0
CVE-2025-6558	Google	Chromium	2025-07-15	2025-07-22	7	0	0
CVE-2025-54309	CrushFTP	CrushFTP	2025-07-18	2025-07-22	4	0	0
CVE-2025-49704	Microsoft	SharePoint	2025-07-08	2025-07-22	14	0	1
CVE-2025-49706	Microsoft	SharePoint	2025-07-08	2025-07-22	14	0	1
CVE-2025-53770	Microsoft	SharePoint	2025-07-20	2025-07-20	0	0	1
CVE-2025-25257	Fortinet	FortiWeb	2025-07-17	2025-07-18	1	1	0
CVE-2025-47812	Wing FTP Server	Wing FTP Server	2025-07-10	2025-07-14	4	0	0
CVE-2025-5777	Citrix	NetScaler ADC and Gateway	2025-06-17	2025-07-10	23	1	1
CVE-2019-9621	Synacor	Zimbra Collaboration Suite (ZCS)	2019-04-30	2025-07-07	2260	0	0
CVE-2019-5418	Rails	Ruby on Rails	2019-03-27	2025-07-07	2294	0	0
CVE-2016-10033	PHP	PHPMailer	2016-12-30	2025-07-07	3111	0	0
CVE-2014-3931	Looking Glass	Multi-Router Looking Glass (MRLG)	2017-03-31	2025-07-07	3020	0	0
CVE-2025-6554	Google	Chromium V8	2025-06-30	2025-07-02	2	0	0
CVE-2025-48928	TeleMessage	TM SGNL	2025-05-28	2025-07-01	34	0	0
CVE-2025-48927	TeleMessage	TM SGNL	2025-05-28	2025-07-01	34	0	0
CVE-2025-6543	Citrix	NetScaler ADC and Gateway	2025-06-25	2025-06-30	5	1	0
CVE-2019-6693	Fortinet	FortiOS	2019-11-21	2025-06-25	2043	1	1
CVE-2024-0769	D-Link	DIR-859 Router	2024-01-21	2025-06-25	521	0	0
CVE-2024-54085	AMI	MegaRAC SPx	2025-03-11	2025-06-25	106	0	0
CVE-2023-0386	Linux	Kernel	2023-03-22	2025-06-17	818	0	0
CVE-2023-33538	TP-Link	Multiple Routers	2023-06-07	2025-06-16	740	0	0
CVE-2025-43200	Apple	Multiple Products	2025-06-16	2025-06-16	0	0	0
CVE-2025-33053	Microsoft	Windows	2025-06-10	2025-06-10	0	0	0
CVE-2025-24016	Wazuh	Wazuh Server	2025-02-10	2025-06-10	120	0	0
CVE-2024-42009	Roundcube	Webmail	2024-08-05	2025-06-09	308	0	0
CVE-2025-32433	Erlang	Erlang/OTP	2025-04-16	2025-06-09	54	0	0
CVE-2025-5419	Google	Chromium V8	2025-06-02	2025-06-05	3	0	0
CVE-2025-21479	Qualcomm	Multiple Chipsets	2025-06-03	2025-06-03	0	0	0
CVE-2025-21480	Qualcomm	Multiple Chipsets	2025-06-03	2025-06-03	0	0	0
CVE-2025-27038	Qualcomm	Multiple Chipsets	2025-06-03	2025-06-03	0	0	0
CVE-2021-32030	ASUS	Routers	2021-05-06	2025-06-02	1488	0	0
CVE-2025-3935	ConnectWise	ScreenConnect	2025-04-25	2025-06-02	38	0	0
CVE-2025-35939	Craft CMS	Craft CMS	2025-05-07	2025-06-02	26	0	0
CVE-2024-56145	Craft CMS	Craft CMS	2024-12-18	2025-06-02	166	0	0
CVE-2023-39780	ASUS	RT-AX55 Routers	2023-09-11	2025-06-02	630	0	0
CVE-2025-4632	Samsung	MagicINFO 9 Server	2025-05-13	2025-05-22	9	0	0
CVE-2023-38950	ZKTeco	BioTime	2023-08-03	2025-05-19	655	0	0
CVE-2024-27443	Synacor	Zimbra Collaboration Suite (ZCS)	2024-08-12	2025-05-19	280	0	0
CVE-2025-27920	Srimax	Output Messenger	2025-05-05	2025-05-19	14	0	0
CVE-2024-11182	MDaemon	Email Server	2024-11-15	2025-05-19	185	0	0
CVE-2025-4428	Ivanti	Endpoint Manager Mobile (EPMM)	2025-05-13	2025-05-19	6	1	0
CVE-2025-4427	Ivanti	Endpoint Manager Mobile (EPMM)	2025-05-13	2025-05-19	6	1	0
CVE-2025-42999	SAP	NetWeaver	2025-05-13	2025-05-15	2	0	1
CVE-2024-12987	DrayTek	Vigor Routers	2024-12-27	2025-05-15	139	0	0
CVE-2025-32756	Fortinet	Multiple Products	2025-05-13	2025-05-14	1	0	0
CVE-2025-32709	Microsoft	Windows	2025-05-13	2025-05-13	0	0	0
CVE-2025-30397	Microsoft	Windows	2025-05-13	2025-05-13	0	0	0
CVE-2025-32706	Microsoft	Windows	2025-05-13	2025-05-13	0	0	0
CVE-2025-32701	Microsoft	Windows	2025-05-13	2025-05-13	0	0	0
CVE-2025-30400	Microsoft	Windows	2025-05-13	2025-05-13	0	0	0
CVE-2025-47729	TeleMessage	TM SGNL	2025-05-08	2025-05-12	4	0	0
CVE-2024-11120	GeoVision	Multiple Devices	2024-11-15	2025-05-07	173	0	0
CVE-2024-6047	GeoVision	Multiple Devices	2024-06-17	2025-05-07	324	0	0
CVE-2025-27363	FreeType	FreeType	2025-03-11	2025-05-06	56	0	0
CVE-2025-3248	Langflow	Langflow	2025-04-07	2025-05-05	28	0	1
CVE-2025-34028	Commvault	Command Center	2025-04-22	2025-05-02	10	0	0
CVE-2024-58136	Yiiframework	Yii	2025-04-10	2025-05-02	22	0	0
CVE-2024-38475	Apache	HTTP Server	2024-07-01	2025-05-01	304	0	0
CVE-2023-44221	SonicWall	SMA100 Appliances	2023-12-05	2025-05-01	513	1	0
CVE-2025-31324	SAP	NetWeaver	2025-04-24	2025-04-29	5	0	1
CVE-2025-1976	Broadcom	Brocade Fabric OS	2025-04-24	2025-04-28	4	0	0
CVE-2025-42599	Qualitia	Active! Mail	2025-04-18	2025-04-28	10	0	0
CVE-2025-3928	Commvault	Web Server	2025-04-25	2025-04-28	3	0	0
CVE-2025-24054	Microsoft	Windows	2025-03-11	2025-04-17	37	0	0
CVE-2025-31201	Apple	Multiple Products	2025-04-16	2025-04-17	1	0	0
CVE-2025-31200	Apple	Multiple Products	2025-04-16	2025-04-17	1	0	0
CVE-2021-20035	SonicWall	SMA100 Appliances	2021-09-27	2025-04-16	1297	1	0
CVE-2024-53150	Linux	Kernel	2024-12-24	2025-04-09	106	0	0
CVE-2024-53197	Linux	Kernel	2024-12-27	2025-04-09	103	0	0
CVE-2025-29824	Microsoft	Windows	2025-04-08	2025-04-08	0	0	1
CVE-2025-30406	Gladinet	CentreStack	2025-04-03	2025-04-08	5	0	0
CVE-2025-31161	CrushFTP	CrushFTP	2025-04-03	2025-04-07	4	0	1
CVE-2025-22457	Ivanti	Connect Secure, Policy Secure, and ZTA Gateways	2025-04-03	2025-04-04	1	1	1
CVE-2025-24813	Apache	Tomcat	2025-03-10	2025-04-01	22	0	0
CVE-2024-20439	Cisco	Smart Licensing Utility	2024-09-04	2025-03-31	208	1	0
CVE-2025-2783	Google	Chromium Mojo	2025-03-26	2025-03-27	1	0	0
CVE-2019-9875	Sitecore	CMS and Experience Platform (XP)	2019-05-31	2025-03-26	2126	0	0
CVE-2019-9874	Sitecore	CMS and Experience Platform (XP)	2019-05-31	2025-03-26	2126	0	0
CVE-2025-30154	reviewdog	action-setup GitHub Action	2025-03-19	2025-03-24	5	0	0
CVE-2017-12637	SAP	NetWeaver	2017-08-07	2025-03-19	2781	0	0
CVE-2024-48248	NAKIVO	Backup and Replication	2025-03-04	2025-03-19	15	0	0
CVE-2025-1316	Edimax	IC-7100 IP Camera	2025-03-04	2025-03-19	15	0	0
CVE-2025-30066	tj-actions	changed-files GitHub Action	2025-03-15	2025-03-18	3	0	0
CVE-2025-24472	Fortinet	FortiOS and FortiProxy	2025-02-11	2025-03-18	35	1	1
CVE-2025-21590	Juniper	Junos OS	2025-03-12	2025-03-13	1	1	0
CVE-2025-24201	Apple	Multiple Products	2025-03-11	2025-03-13	2	0	0
CVE-2025-24993	Microsoft	Windows	2025-03-11	2025-03-11	0	0	0
CVE-2025-24991	Microsoft	Windows	2025-03-11	2025-03-11	0	0	0
CVE-2025-24985	Microsoft	Windows	2025-03-11	2025-03-11	0	0	0
CVE-2025-24984	Microsoft	Windows	2025-03-11	2025-03-11	0	0	0
CVE-2025-24983	Microsoft	Windows	2025-03-11	2025-03-11	0	0	0
CVE-2025-26633	Microsoft	Windows	2025-03-11	2025-03-11	0	0	1
CVE-2024-13161	Ivanti	Endpoint Manager (EPM)	2025-01-14	2025-03-10	55	0	0
CVE-2024-13160	Ivanti	Endpoint Manager (EPM)	2025-01-14	2025-03-10	55	0	0
CVE-2024-13159	Ivanti	Endpoint Manager (EPM)	2025-01-14	2025-03-10	55	0	0
CVE-2024-57968	Advantive	VeraCore	2025-02-03	2025-03-10	35	0	0
CVE-2025-25181	Advantive	VeraCore	2025-02-03	2025-03-10	35	0	0
CVE-2025-22226	VMware	ESXi, Workstation, and Fusion	2025-03-04	2025-03-04	0	0	0
CVE-2025-22225	VMware	ESXi	2025-03-04	2025-03-04	0	0	1
CVE-2025-22224	VMware	ESXi and Workstation	2025-03-04	2025-03-04	0	0	0
CVE-2024-50302	Linux	Kernel	2024-11-19	2025-03-04	105	0	0
CVE-2024-4885	Progress	WhatsUp Gold	2024-06-25	2025-03-03	251	0	0
CVE-2018-8639	Microsoft	Windows	2018-12-12	2025-03-03	2273	0	1
CVE-2022-43769	Hitachi Vantara	Pentaho Business Analytics (BA) Server	2023-04-03	2025-03-03	700	0	0
CVE-2022-43939	Hitachi Vantara	Pentaho Business Analytics (BA) Server	2023-04-03	2025-03-03	700	0	0
CVE-2023-20118	Cisco	Small Business RV Series Routers	2023-04-05	2025-03-03	698	1	0
CVE-2023-34192	Synacor	Zimbra Collaboration Suite (ZCS)	2023-07-06	2025-02-25	600	0	0
CVE-2024-49035	Microsoft	Partner Center	2024-11-26	2025-02-25	91	0	0
CVE-2024-20953	Oracle	Agile Product Lifecycle Management (PLM)	2024-02-17	2025-02-24	373	0	0
CVE-2017-3066	Adobe	ColdFusion	2017-04-27	2025-02-24	2860	0	0
CVE-2025-24989	Microsoft	Power Pages	2025-02-19	2025-02-21	2	0	0
CVE-2025-0111	Palo Alto Networks	PAN-OS	2025-02-12	2025-02-20	8	1	0
CVE-2025-23209	Craft CMS	Craft CMS	2025-01-18	2025-02-20	33	0	0
CVE-2025-0108	Palo Alto Networks	PAN-OS	2025-02-12	2025-02-18	6	1	0
CVE-2024-53704	SonicWall	SonicOS	2025-01-09	2025-02-18	40	1	1
CVE-2024-57727	SimpleHelp	SimpleHelp	2025-01-15	2025-02-13	29	0	1
CVE-2025-24200	Apple	iOS and iPadOS	2025-02-10	2025-02-12	2	0	0
CVE-2024-41710	Mitel	SIP Phones	2024-08-12	2025-02-12	184	0	0
CVE-2024-40891	Zyxel	DSL CPE Devices	2025-02-04	2025-02-11	7	1	0
CVE-2024-40890	Zyxel	DSL CPE Devices	2025-02-04	2025-02-11	7	1	0
CVE-2025-21418	Microsoft	Windows	2025-02-11	2025-02-11	0	0	0
CVE-2025-21391	Microsoft	Windows	2025-02-11	2025-02-11	0	0	0
CVE-2025-0994	Trimble	Cityworks	2025-02-06	2025-02-07	1	0	0
CVE-2020-15069	Sophos	XG Firewall	2020-06-29	2025-02-06	1683	0	0
CVE-2020-29574	Sophos	CyberoamOS	2020-12-11	2025-02-06	1518	0	1
CVE-2024-21413	Microsoft	Office Outlook	2024-02-13	2025-02-06	359	0	0
CVE-2022-23748	Audinate	Dante Discovery	2022-11-17	2025-02-06	812	0	0
CVE-2025-0411	7-Zip	7-Zip	2025-01-25	2025-02-06	12	0	0
CVE-2024-53104	Linux	Kernel	2024-12-02	2025-02-05	65	0	0
CVE-2018-19410	Paessler	PRTG Network Monitor	2018-11-21	2025-02-04	2267	0	0
CVE-2018-9276	Paessler	PRTG Network Monitor	2018-07-02	2025-02-04	2409	0	0
CVE-2024-29059	Microsoft	.NET Framework	2024-03-22	2025-02-04	319	0	0
CVE-2024-45195	Apache	OFBiz	2024-09-04	2025-02-04	153	0	0
CVE-2025-24085	Apple	Multiple Products	2025-01-27	2025-01-29	2	0	0
CVE-2025-23006	SonicWall	SMA1000 Appliances	2025-01-23	2025-01-24	1	1	1
CVE-2020-11023	JQuery	JQuery	2020-04-29	2025-01-23	1730	0	0
CVE-2024-50603	Aviatrix	Controllers	2025-01-08	2025-01-16	8	0	0
CVE-2025-21335	Microsoft	Windows	2025-01-14	2025-01-14	0	0	0
CVE-2025-21334	Microsoft	Windows	2025-01-14	2025-01-14	0	0	0
CVE-2025-21333	Microsoft	Windows	2025-01-14	2025-01-14	0	0	0
CVE-2024-55591	Fortinet	FortiOS and FortiProxy	2025-01-14	2025-01-14	0	1	1
CVE-2023-48365	Qlik	Sense	2023-11-15	2025-01-13	425	0	1
CVE-2024-12686	BeyondTrust	Privileged Remote Access (PRA) and Remote Support (RS)	2024-12-18	2025-01-13	26	0	0
CVE-2025-0282	Ivanti	Connect Secure, Policy Secure, and ZTA Gateways	2025-01-08	2025-01-08	0	1	1
CVE-2020-2883	Oracle	WebLogic Server	2020-04-15	2025-01-07	1728	0	0
CVE-2024-55550	Mitel	MiCollab	2024-12-10	2025-01-07	28	0	1
CVE-2024-41713	Mitel	MiCollab	2024-10-21	2025-01-07	78	0	1
CVE-2024-3393	Palo Alto Networks	PAN-OS	2024-12-27	2024-12-30	3	1	0
CVE-2021-44207	Acclaim Systems	USAHERDS	2021-12-21	2024-12-23	1098	0	0
CVE-2024-12356	BeyondTrust	Privileged Remote Access (PRA) and Remote Support (RS)	2024-12-17	2024-12-19	2	0	0
CVE-2021-40407	Reolink	RLC-410W IP Camera	2022-01-28	2024-12-18	1055	0	0
CVE-2019-11001	Reolink	Multiple IP Cameras	2019-04-08	2024-12-18	2081	0	0
CVE-2022-23227	NUUO	NVRmini2 Devices	2022-01-14	2024-12-18	1069	0	0
CVE-2018-14933	NUUO	NVRmini Devices	2018-08-04	2024-12-18	2328	0	0
CVE-2024-55956	Cleo	Multiple Products	2024-12-13	2024-12-17	4	0	1
CVE-2024-35250	Microsoft	Windows	2024-06-11	2024-12-16	188	0	0
CVE-2024-20767	Adobe	ColdFusion	2024-03-18	2024-12-16	273	0	0
CVE-2024-50623	Cleo	Multiple Products	2024-10-27	2024-12-13	47	0	1
CVE-2024-49138	Microsoft	Windows	2024-12-10	2024-12-10	0	0	0
CVE-2024-51378	CyberPersons	CyberPanel	2024-10-29	2024-12-04	36	0	1
CVE-2024-11667	Zyxel	Multiple Firewalls	2024-11-27	2024-12-03	6	1	1
CVE-2024-11680	ProjectSend	ProjectSend	2024-11-26	2024-12-03	7	0	0
CVE-2023-45727	North Grid	Proself	2023-10-18	2024-12-03	412	0	0
CVE-2023-28461	Array Networks	AG/vxAG ArrayOS	2023-03-15	2024-11-25	621	1	1
CVE-2024-21287	Oracle	Agile Product Lifecycle Management (PLM)	2024-11-18	2024-11-21	3	0	0
CVE-2024-44309	Apple	Multiple Products	2024-11-19	2024-11-21	2	0	0
CVE-2024-44308	Apple	Multiple Products	2024-11-19	2024-11-21	2	0	0
CVE-2024-38813	VMware	vCenter Server	2024-09-17	2024-11-20	64	0	0
CVE-2024-38812	VMware	vCenter Server	2024-09-17	2024-11-20	64	0	0
CVE-2024-9474	Palo Alto Networks	PAN-OS	2024-11-18	2024-11-18	0	1	1
CVE-2024-0012	Palo Alto Networks	PAN-OS	2024-11-18	2024-11-18	0	1	1
CVE-2024-1212	Progress	Kemp LoadMaster	2024-02-21	2024-11-18	271	0	0
CVE-2024-9465	Palo Alto Networks	Expedition	2024-10-09	2024-11-14	36	0	0
CVE-2024-9463	Palo Alto Networks	Expedition	2024-10-09	2024-11-14	36	0	0
CVE-2021-26086	Atlassian	Jira Server and Data Center	2021-08-16	2024-11-12	1184	0	0
CVE-2014-2120	Cisco	Adaptive Security Appliance (ASA)	2014-03-19	2024-11-12	3891	1	0
CVE-2021-41277	Metabase	Metabase	2021-11-17	2024-11-12	1091	0	0
CVE-2024-43451	Microsoft	Windows	2024-11-12	2024-11-12	0	0	0
CVE-2024-49039	Microsoft	Windows	2024-11-12	2024-11-12	0	0	1
CVE-2019-16278	Nostromo	nhttpd	2019-10-14	2024-11-07	1851	0	0
CVE-2024-51567	CyberPersons	CyberPanel	2024-10-29	2024-11-07	9	0	1
CVE-2024-43093	Android	Framework	2024-11-13	2024-11-07	-6	0	0
CVE-2024-5910	Palo Alto Networks	Expedition	2024-07-10	2024-11-07	120	0	0
CVE-2024-8956	PTZOptics	PT30X-SDI/NDI Cameras	2024-09-17	2024-11-04	48	0	0
CVE-2024-8957	PTZOptics	PT30X-SDI/NDI Cameras	2024-09-17	2024-11-04	48	0	0
CVE-2024-37383	Roundcube	Webmail	2024-06-07	2024-10-24	139	0	0
CVE-2024-20481	Cisco	Adaptive Security Appliance (ASA) and Firepower Threat Defense (FTD)	2024-10-23	2024-10-24	1	1	0
CVE-2024-47575	Fortinet	FortiManager	2024-10-23	2024-10-23	0	1	0
CVE-2024-38094	Microsoft	SharePoint	2024-07-09	2024-10-22	105	0	1
CVE-2024-9537	ScienceLogic	SL1	2024-10-18	2024-10-21	3	0	0
CVE-2024-40711	Veeam	Backup & Replication	2024-09-07	2024-10-17	40	0	1
CVE-2024-28987	SolarWinds	Web Help Desk	2024-08-21	2024-10-15	55	0	0
CVE-2024-9680	Mozilla	Firefox	2024-10-09	2024-10-15	6	0	1
CVE-2024-30088	Microsoft	Windows	2024-06-11	2024-10-15	126	0	1
CVE-2024-9380	Ivanti	Cloud Services Appliance (CSA)	2024-10-08	2024-10-09	1	0	0
CVE-2024-9379	Ivanti	Cloud Services Appliance (CSA)	2024-10-08	2024-10-09	1	0	0
CVE-2024-23113	Fortinet	Multiple Products	2024-02-15	2024-10-09	237	0	0
CVE-2024-43573	Microsoft	Windows	2024-10-08	2024-10-08	0	0	0
CVE-2024-43572	Microsoft	Windows	2024-10-08	2024-10-08	0	0	0
CVE-2024-43047	Qualcomm	Multiple Chipsets	2024-10-07	2024-10-08	1	0	0
CVE-2024-45519	Synacor	Zimbra Collaboration Suite (ZCS)	2024-10-02	2024-10-03	1	0	0
CVE-2024-29824	Ivanti	Endpoint Manager (EPM)	2024-05-31	2024-10-02	124	0	0
CVE-2019-0344	SAP	Commerce Cloud	2019-08-14	2024-09-30	1874	0	0
CVE-2020-15415	DrayTek	Multiple Vigor Routers	2020-06-30	2024-09-30	1553	0	0
CVE-2023-25280	D-Link	DIR-820 Router	2023-03-16	2024-09-30	564	0	0
CVE-2024-7593	Ivanti	Virtual Traffic Manager	2024-08-13	2024-09-24	42	0	0
CVE-2024-8963	Ivanti	Cloud Services Appliance (CSA)	2024-09-19	2024-09-19	0	0	0
CVE-2020-14644	Oracle	WebLogic Server	2020-07-15	2024-09-18	1526	0	0
CVE-2022-21445	Oracle	ADF Faces	2022-04-19	2024-09-18	883	0	0
CVE-2020-0618	Microsoft	SQL Server	2020-02-11	2024-09-18	1681	0	1
CVE-2024-27348	Apache	HugeGraph-Server	2024-04-22	2024-09-18	149	0	0
CVE-2014-0502	Adobe	Flash Player	2014-02-21	2024-09-17	3861	0	0
CVE-2013-0648	Adobe	Flash Player	2013-02-27	2024-09-17	4220	0	0
CVE-2013-0643	Adobe	Flash Player	2013-02-27	2024-09-17	4220	0	0
CVE-2014-0497	Adobe	Flash Player	2014-02-05	2024-09-17	3877	0	0
CVE-2024-6670	Progress	WhatsUp Gold	2024-08-29	2024-09-16	18	0	1
CVE-2024-43461	Microsoft	Windows	2024-09-10	2024-09-16	6	0	0
CVE-2024-8190	Ivanti	Cloud Services Appliance	2024-09-10	2024-09-13	3	0	0
CVE-2024-38217	Microsoft	Windows	2024-09-10	2024-09-10	0	0	0
CVE-2024-38014	Microsoft	Windows	2024-09-10	2024-09-10	0	0	0
CVE-2024-38226	Microsoft	Publisher	2024-09-10	2024-09-10	0	0	0
CVE-2024-40766	SonicWall	SonicOS	2024-08-23	2024-09-09	17	1	1
CVE-2017-1000253	Linux	Kernel	2017-10-04	2024-09-09	2532	0	1
CVE-2016-3714	ImageMagick	ImageMagick	2016-05-05	2024-09-09	3049	0	0
CVE-2024-7262	Kingsoft	WPS Office	2024-08-15	2024-09-03	19	0	0
CVE-2021-20124	DrayTek	VigorConnect	2021-10-13	2024-09-03	1056	0	0
CVE-2021-20123	DrayTek	VigorConnect	2021-10-13	2024-09-03	1056	0	0
CVE-2024-7965	Google	Chromium V8	2024-08-21	2024-08-28	7	0	0
CVE-2024-38856	Apache	OFBiz	2024-08-05	2024-08-27	22	0	0
CVE-2024-7971	Google	Chromium V8	2024-08-21	2024-08-26	5	0	0
CVE-2024-39717	Versa	Director	2024-08-22	2024-08-23	1	0	0
CVE-2021-31196	Microsoft	Exchange Server	2021-07-14	2024-08-21	1134	0	0
CVE-2022-0185	Linux	Kernel	2022-02-11	2024-08-21	922	0	0
CVE-2021-33045	Dahua	IP Camera Firmware	2021-09-15	2024-08-21	1071	0	0
CVE-2021-33044	Dahua	IP Camera Firmware	2021-09-15	2024-08-21	1071	0	0
CVE-2024-23897	Jenkins	Jenkins Command Line Interface (CLI)	2024-01-24	2024-08-19	208	0	1
CVE-2024-28986	SolarWinds	Web Help Desk	2024-08-13	2024-08-15	2	0	0
CVE-2024-38107	Microsoft	Windows	2024-08-13	2024-08-13	0	0	0
CVE-2024-38106	Microsoft	Windows	2024-08-13	2024-08-13	0	0	0
CVE-2024-38193	Microsoft	Windows	2024-08-13	2024-08-13	0	0	0
CVE-2024-38213	Microsoft	Windows	2024-08-13	2024-08-13	0	0	0
CVE-2024-38178	Microsoft	Windows	2024-08-13	2024-08-13	0	0	0
CVE-2024-38189	Microsoft	Project	2024-08-13	2024-08-13	0	0	0
CVE-2024-32113	Apache	OFBiz	2024-05-08	2024-08-07	91	0	0
CVE-2024-36971	Android	Kernel	2024-06-10	2024-08-07	58	0	0
CVE-2018-0824	Microsoft	Windows	2018-05-09	2024-08-05	2280	0	0
CVE-2024-37085	VMware	ESXi	2024-06-25	2024-07-30	35	0	1
CVE-2023-45249	Acronis	Cyber Infrastructure (ACI)	2024-07-24	2024-07-29	5	0	0
CVE-2024-5217	ServiceNow	Utah, Vancouver, and Washington DC Now Platform	2024-07-10	2024-07-29	19	0	0
CVE-2024-4879	ServiceNow	Utah, Vancouver, and Washington DC Now Platform	2024-07-10	2024-07-29	19	0	0
CVE-2024-39891	Twilio	Authy	2024-07-02	2024-07-23	21	0	0
CVE-2012-4792	Microsoft	Internet Explorer	2012-12-30	2024-07-23	4223	0	0
CVE-2022-22948	VMware	vCenter Server	2022-03-29	2024-07-17	841	0	0
CVE-2024-28995	SolarWinds	Serv-U	2024-06-06	2024-07-17	41	0	0
CVE-2024-34102	Adobe	Commerce and Magento Open Source	2024-06-13	2024-07-17	34	0	0
CVE-2024-36401	OSGeo	GeoServer	2024-07-01	2024-07-15	14	0	0
CVE-2024-23692	Rejetto	HTTP File Server	2024-05-31	2024-07-09	39	0	1
CVE-2024-38080	Microsoft	Windows	2024-07-09	2024-07-09	0	0	0
CVE-2024-38112	Microsoft	Windows	2024-07-09	2024-07-09	0	0	0
CVE-2024-20399	Cisco	NX-OS	2024-07-01	2024-07-02	1	0	0
CVE-2020-13965	Roundcube	Webmail	2020-06-09	2024-06-26	1478	0	0
CVE-2022-2586	Linux	Kernel	2024-01-08	2024-06-26	170	0	0
CVE-2022-24816	OSGeo	JAI-EXT	2022-04-13	2024-06-26	805	0	0
CVE-2024-4358	Progress	Telerik Report Server	2024-05-29	2024-06-13	15	0	0
CVE-2024-26169	Microsoft	Windows	2024-03-12	2024-06-13	93	0	1
CVE-2024-32896	Android	Pixel	2024-06-13	2024-06-13	0	0	0
CVE-2024-4577	PHP Group	PHP	2024-06-09	2024-06-12	3	0	1
CVE-2024-4610	Arm	Mali GPU Kernel Driver	2024-06-07	2024-06-12	5	0	0
CVE-2017-3506	Oracle	WebLogic Server	2017-04-24	2024-06-03	2597	0	0
CVE-2024-1086	Linux	Kernel	2024-01-31	2024-05-30	120	0	1
CVE-2024-24919	Check Point	Quantum Security Gateways	2024-05-28	2024-05-30	2	1	1
CVE-2024-4978	Justice AV Solutions	Viewer	2024-05-23	2024-05-29	6	0	0
CVE-2024-5274	Google	Chromium V8	2024-05-28	2024-05-28	0	0	0
CVE-2020-17519	Apache	Flink	2021-01-05	2024-05-23	1234	0	0
CVE-2024-4947	Google	Chromium V8	2024-05-15	2024-05-20	5	0	0
CVE-2023-43208	NextGen Healthcare	Mirth Connect	2023-10-26	2024-05-20	207	0	1
CVE-2024-4761	Google	Chromium V8	2024-05-14	2024-05-16	2	0	0
CVE-2021-40655	D-Link	DIR-605 Router	2021-09-24	2024-05-16	965	0	0
CVE-2014-100005	D-Link	DIR-600 Router	2015-01-13	2024-05-16	3411	0	0
CVE-2024-30040	Microsoft	Windows	2024-05-14	2024-05-14	0	0	0
CVE-2024-30051	Microsoft	DWM Core Library	2024-05-14	2024-05-14	0	0	1
CVE-2024-4671	Google	Chromium	2024-05-09	2024-05-13	4	0	0
CVE-2023-7028	GitLab	GitLab CE/EE	2024-01-12	2024-05-01	110	0	0
CVE-2024-29988	Microsoft	SmartScreen Prompt	2024-04-09	2024-04-30	21	1	0
CVE-2024-4040	CrushFTP	CrushFTP	2024-04-22	2024-04-24	2	0	0
CVE-2024-20359	Cisco	Adaptive Security Appliance (ASA) and Firepower Threat Defense (FTD)	2024-04-24	2024-04-24	0	1	0
CVE-2024-20353	Cisco	Adaptive Security Appliance (ASA) and Firepower Threat Defense (FTD)	2024-04-24	2024-04-24	0	1	0
CVE-2022-38028	Microsoft	Windows	2022-10-11	2024-04-23	560	0	0
CVE-2024-3400	Palo Alto Networks	PAN-OS	2024-04-12	2024-04-12	0	1	1
CVE-2024-3273	D-Link	Multiple NAS Devices	2024-04-04	2024-04-11	7	0	0
CVE-2024-3272	D-Link	Multiple NAS Devices	2024-04-04	2024-04-11	7	0	0
CVE-2024-29748	Android	Pixel	2024-04-05	2024-04-04	-1	0	0
CVE-2024-29745	Android	Pixel	2024-04-05	2024-04-04	-1	0	0
CVE-2023-24955	Microsoft	SharePoint Server	2023-05-09	2024-03-26	322	0	1
CVE-2019-7256	Nice	Linear eMerge E3-Series	2019-07-02	2024-03-25	1728	0	0
CVE-2021-44529	Ivanti	Endpoint Manager Cloud Service Appliance (EPM CSA)	2021-12-08	2024-03-25	838	0	1
CVE-2023-48788	Fortinet	FortiClient EMS	2024-03-12	2024-03-25	13	1	1
CVE-2024-27198	JetBrains	TeamCity	2024-03-04	2024-03-07	3	0	1
CVE-2024-23225	Apple	Multiple Products	2024-03-05	2024-03-06	1	0	0
CVE-2024-23296	Apple	Multiple Products	2024-03-05	2024-03-06	1	0	0
CVE-2023-21237	Android	Pixel	2023-06-28	2024-03-05	251	0	0
CVE-2021-36380	Sunhillo	SureLine	2021-08-13	2024-03-05	935	0	0
CVE-2024-21338	Microsoft	Windows	2024-02-13	2024-03-04	20	0	1
CVE-2023-29360	Microsoft	Streaming Service	2023-06-13	2024-02-29	261	0	0
CVE-2024-1709	ConnectWise	ScreenConnect	2024-02-21	2024-02-22	1	0	1
CVE-2020-3259	Cisco	Adaptive Security Appliance (ASA) and Firepower Threat Defense (FTD)	2020-05-06	2024-02-15	1380	1	1
CVE-2024-21410	Microsoft	Exchange Server	2024-02-13	2024-02-15	2	0	0
CVE-2024-21412	Microsoft	Windows	2024-02-13	2024-02-13	0	0	1
CVE-2024-21351	Microsoft	Windows	2024-02-13	2024-02-13	0	0	0
CVE-2023-43770	Roundcube	Webmail	2023-09-22	2024-02-12	143	0	0
CVE-2024-21762	Fortinet	FortiOS	2024-02-09	2024-02-09	0	1	1
CVE-2023-4762	Google	Chromium V8	2023-09-05	2024-02-06	154	0	0
CVE-2022-48618	Apple	Multiple Products	2024-01-09	2024-01-31	22	0	0
CVE-2024-21893	Ivanti	Connect Secure, Policy Secure, and Neurons	2024-01-31	2024-01-31	0	1	1
CVE-2023-22527	Atlassian	Confluence Data Center and Server	2024-01-16	2024-01-24	8	0	1
CVE-2024-23222	Apple	Multiple Products	2024-01-23	2024-01-23	0	0	0
CVE-2023-34048	VMware	vCenter Server	2023-10-25	2024-01-22	89	0	0
CVE-2023-35082	Ivanti	Endpoint Manager Mobile (EPMM) and MobileIron Core	2023-08-15	2024-01-18	156	1	1
CVE-2024-0519	Google	Chromium V8	2024-01-16	2024-01-17	1	0	0
CVE-2023-6549	Citrix	NetScaler ADC and NetScaler Gateway	2024-01-17	2024-01-17	0	1	0
CVE-2023-6548	Citrix	NetScaler ADC and NetScaler Gateway	2024-01-17	2024-01-17	0	1	0
CVE-2018-15133	Laravel	Laravel Framework	2018-08-09	2024-01-16	1986	0	0
CVE-2023-29357	Microsoft	SharePoint Server	2023-06-13	2024-01-10	211	0	1
CVE-2023-46805	Ivanti	Connect Secure and Policy Secure	2024-01-12	2024-01-10	-2	1	1
CVE-2024-21887	Ivanti	Connect Secure and Policy Secure	2024-01-12	2024-01-10	-2	1	1
CVE-2023-23752	Joomla!	Joomla!	2023-02-16	2024-01-08	326	0	0
CVE-2016-20017	D-Link	DSL-2750B Devices	2022-10-19	2024-01-08	446	0	0
CVE-2023-41990	Apple	Multiple Products	2023-09-11	2024-01-08	119	0	0
CVE-2023-27524	Apache	Superset	2023-04-24	2024-01-08	259	0	0
CVE-2023-29300	Adobe	ColdFusion	2023-07-12	2024-01-08	180	0	1
CVE-2023-38203	Adobe	ColdFusion	2023-07-20	2024-01-08	172	0	1
CVE-2023-7101	Spreadsheet::ParseExcel	Spreadsheet::ParseExcel	2023-12-24	2024-01-02	9	0	0
CVE-2023-7024	Google	Chromium WebRTC	2023-12-21	2024-01-02	12	0	0
CVE-2023-49897	FXC	AE1021, AE1021PE	2023-12-06	2023-12-21	15	0	0
CVE-2023-47565	QNAP	VioStor NVR	2023-12-08	2023-12-21	13	0	0
CVE-2023-6448	Unitronics	Vision PLC and HMI	2023-12-05	2023-12-11	6	0	0
CVE-2023-41266	Qlik	Sense	2023-08-29	2023-12-07	100	0	1
CVE-2023-41265	Qlik	Sense	2023-08-29	2023-12-07	100	0	1
CVE-2023-33107	Qualcomm	Multiple Chipsets	2023-12-05	2023-12-05	0	0	0
CVE-2023-33106	Qualcomm	Multiple Chipsets	2023-12-05	2023-12-05	0	0	0
CVE-2023-33063	Qualcomm	Multiple Chipsets	2023-12-05	2023-12-05	0	0	0
CVE-2022-22071	Qualcomm	Multiple Chipsets	2022-06-14	2023-12-05	539	0	0
CVE-2023-42917	Apple	Multiple Products	2023-11-30	2023-12-04	4	0	0
CVE-2023-42916	Apple	Multiple Products	2023-11-30	2023-12-04	4	0	0
CVE-2023-6345	Google	Chromium Skia	2023-11-29	2023-11-30	1	0	0
CVE-2023-49103	ownCloud	ownCloud graphapi	2023-11-21	2023-11-30	9	0	0
CVE-2023-4911	GNU	GNU C Library	2023-10-03	2023-11-21	49	0	0
CVE-2023-36584	Microsoft	Windows	2023-10-10	2023-11-16	37	0	0
CVE-2023-1671	Sophos	Web Appliance	2023-04-04	2023-11-16	226	0	0
CVE-2020-2551	Oracle	Fusion Middleware	2020-01-15	2023-11-16	1401	0	0
CVE-2023-36033	Microsoft	Windows	2023-11-14	2023-11-14	0	0	0
CVE-2023-36025	Microsoft	Windows	2023-11-14	2023-11-14	0	0	0
CVE-2023-36036	Microsoft	Windows	2023-11-14	2023-11-14	0	0	0
CVE-2023-47246	SysAid	SysAid Server	2023-11-10	2023-11-13	3	0	1
CVE-2023-36844	Juniper	Junos OS	2023-08-17	2023-11-13	88	1	0
CVE-2023-36845	Juniper	Junos OS	2023-08-17	2023-11-13	88	1	0
CVE-2023-36846	Juniper	Junos OS	2023-08-17	2023-11-13	88	1	0
CVE-2023-36847	Juniper	Junos OS	2023-08-17	2023-11-13	88	1	0
CVE-2023-36851	Juniper	Junos OS	2023-09-26	2023-11-13	48	1	0
CVE-2023-29552	IETF	Service Location Protocol (SLP)	2023-04-25	2023-11-08	197	0	0
CVE-2023-22518	Atlassian	Confluence Data Center and Server	2023-10-31	2023-11-07	7	0	1
CVE-2023-46604	Apache	ActiveMQ	2023-10-27	2023-11-02	6	0	1
CVE-2023-46748	F5	BIG-IP Configuration Utility	2023-10-26	2023-10-31	5	1	0
CVE-2023-46747	F5	BIG-IP Configuration Utility	2023-10-26	2023-10-31	5	1	1
CVE-2023-5631	Roundcube	Webmail	2023-10-18	2023-10-26	8	0	0
CVE-2023-20273	Cisco	Cisco IOS XE Web UI	2023-10-24	2023-10-23	-1	1	0
CVE-2023-4966	Citrix	NetScaler ADC and NetScaler Gateway	2023-10-10	2023-10-18	8	1	1
CVE-2023-20198	Cisco	IOS XE Web UI	2023-10-16	2023-10-16	0	1	0
CVE-2023-21608	Adobe	Acrobat and Reader	2023-01-18	2023-10-10	265	0	0
CVE-2023-20109	Cisco	IOS and IOS XE	2023-09-27	2023-10-10	13	1	0
CVE-2023-41763	Microsoft	Skype for Business	2023-10-10	2023-10-10	0	0	0
CVE-2023-36563	Microsoft	WordPad	2023-10-10	2023-10-10	0	0	0
CVE-2023-44487	IETF	HTTP/2	2023-10-10	2023-10-10	0	0	0
CVE-2023-22515	Atlassian	Confluence Data Center and Server	2023-10-04	2023-10-05	1	0	1
CVE-2023-40044	Progress	WS_FTP Server	2023-09-27	2023-10-05	8	0	1
CVE-2023-42824	Apple	iOS and iPadOS	2023-10-04	2023-10-05	1	0	0
CVE-2023-42793	JetBrains	TeamCity	2023-09-19	2023-10-04	15	0	1
CVE-2023-28229	Microsoft	Windows CNG Key Isolation Service	2023-04-11	2023-10-04	176	0	0
CVE-2023-4211	Arm	Mali GPU Kernel Driver	2023-10-01	2023-10-03	2	0	0
CVE-2023-5217	Google	Chromium libvpx	2023-09-28	2023-10-02	4	0	0
CVE-2018-14667	Red Hat	JBoss RichFaces Framework	2018-11-06	2023-09-28	1787	0	0
CVE-2023-41991	Apple	Multiple Products	2023-09-21	2023-09-25	4	0	0
CVE-2023-41992	Apple	Multiple Products	2023-09-21	2023-09-25	4	0	0
CVE-2023-41993	Apple	Multiple Products	2023-09-21	2023-09-25	4	0	0
CVE-2023-41179	Trend Micro	Apex One and Worry-Free Business Security	2023-09-19	2023-09-21	2	0	0
CVE-2023-28434	MinIO	MinIO	2023-03-22	2023-09-19	181	0	0
CVE-2022-22265	Samsung	Mobile Devices	2022-01-07	2023-09-18	619	0	0
CVE-2014-8361	Realtek	SDK	2015-05-01	2023-09-18	3062	0	0
CVE-2017-6884	Zyxel	EMG2926 Routers	2017-04-06	2023-09-18	2356	1	1
CVE-2021-3129	Laravel	Ignition	2021-01-12	2023-09-18	979	0	1
CVE-2023-26369	Adobe	Acrobat and Reader	2023-09-13	2023-09-14	1	0	0
CVE-2023-35674	Android	Framework	2023-09-11	2023-09-13	2	0	0
CVE-2023-20269	Cisco	Adaptive Security Appliance and Firepower Threat Defense	2023-09-06	2023-09-13	7	1	1
CVE-2023-4863	Google	Chromium WebP	2023-09-12	2023-09-13	1	0	0
CVE-2023-36761	Microsoft	Word	2023-09-12	2023-09-12	0	0	0
CVE-2023-36802	Microsoft	Streaming Service Proxy	2023-09-12	2023-09-12	0	0	0
CVE-2023-41064	Apple	iOS, iPadOS, and macOS	2023-09-07	2023-09-11	4	0	0
CVE-2023-41061	Apple	iOS, iPadOS, and watchOS	2023-09-07	2023-09-11	4	0	0
CVE-2023-33246	Apache	RocketMQ	2023-05-24	2023-09-06	105	0	0
CVE-2023-38831	RARLAB	WinRAR	2023-08-23	2023-08-24	1	0	1
CVE-2023-32315	Ignite Realtime	Openfire	2023-05-26	2023-08-24	90	0	0
CVE-2023-38035	Ivanti	Sentry	2023-08-21	2023-08-22	1	0	1
CVE-2023-27532	Veeam	Backup & Replication	2023-03-10	2023-08-22	165	0	1
CVE-2023-26359	Adobe	ColdFusion	2023-03-23	2023-08-21	151	0	0
CVE-2023-24489	Citrix	Content Collaboration	2023-07-10	2023-08-16	37	0	0
CVE-2023-38180	Microsoft	.NET Core and Visual Studio	2023-08-08	2023-08-09	1	0	0
CVE-2017-18368	Zyxel	P660HN-T1A Routers	2019-05-02	2023-08-07	1558	1	0
CVE-2023-35081	Ivanti	Endpoint Manager Mobile (EPMM)	2023-08-03	2023-07-31	-3	1	0
CVE-2023-37580	Synacor	Zimbra Collaboration Suite (ZCS)	2023-07-31	2023-07-27	-4	0	0
CVE-2023-38606	Apple	Multiple Products	2023-07-26	2023-07-26	0	0	0
CVE-2023-35078	Ivanti	Endpoint Manager Mobile (EPMM)	2023-07-25	2023-07-25	0	1	1
CVE-2023-29298	Adobe	ColdFusion	2023-07-12	2023-07-20	8	0	0
CVE-2023-38205	Adobe	ColdFusion	2023-09-14	2023-07-20	-56	0	0
CVE-2023-3519	Citrix	NetScaler ADC and NetScaler Gateway	2023-07-19	2023-07-19	0	1	1
CVE-2023-36884	Microsoft	Windows	2023-07-11	2023-07-17	6	0	1
CVE-2022-29303	SolarView	Compact	2022-05-12	2023-07-13	427	0	0
CVE-2023-37450	Apple	Multiple Products	2023-07-26	2023-07-13	-13	0	0
CVE-2023-32046	Microsoft	Windows	2023-07-11	2023-07-11	0	0	0
CVE-2023-32049	Microsoft	Windows	2023-07-11	2023-07-11	0	0	0
CVE-2023-35311	Microsoft	Outlook	2023-07-11	2023-07-11	0	0	0
CVE-2023-36874	Microsoft	Windows	2023-07-11	2023-07-11	0	0	0
CVE-2022-31199	Netwrix	Auditor	2022-11-08	2023-07-11	245	0	1
CVE-2021-29256	Arm	Mali Graphics Processing Unit (GPU)	2021-05-24	2023-07-07	774	0	0
CVE-2019-17621	D-Link	DIR-859 Router	2019-12-30	2023-06-29	1277	0	0
CVE-2019-20500	D-Link	DWL-2600AP Access Point	2020-03-05	2023-06-29	1211	0	0
CVE-2021-25487	Samsung	Mobile Devices	2021-10-06	2023-06-29	631	0	0
CVE-2021-25489	Samsung	Mobile Devices	2021-10-06	2023-06-29	631	0	0
CVE-2021-25394	Samsung	Mobile Devices	2021-06-11	2023-06-29	748	0	0
CVE-2021-25395	Samsung	Mobile Devices	2021-06-11	2023-06-29	748	0	0
CVE-2021-25371	Samsung	Mobile Devices	2021-03-26	2023-06-29	825	0	0
CVE-2021-25372	Samsung	Mobile Devices	2021-03-26	2023-06-29	825	0	0
CVE-2023-32434	Apple	Multiple Products	2023-06-23	2023-06-23	0	0	0
CVE-2023-32435	Apple	Multiple Products	2023-06-23	2023-06-23	0	0	0
CVE-2023-32439	Apple	Multiple Products	2023-06-23	2023-06-23	0	0	0
CVE-2023-20867	VMware	Tools	2023-06-13	2023-06-23	10	0	0
CVE-2023-27992	Zyxel	Multiple Network-Attached Storage (NAS) Devices	2023-06-19	2023-06-23	4	1	0
CVE-2023-20887	VMware	Aria Operations for Networks	2023-06-07	2023-06-22	15	0	0
CVE-2020-35730	Roundcube	Roundcube Webmail	2020-12-28	2023-06-22	906	0	0
CVE-2020-12641	Roundcube	Roundcube Webmail	2020-05-04	2023-06-22	1144	0	0
CVE-2021-44026	Roundcube	Roundcube Webmail	2021-11-19	2023-06-22	580	0	0
CVE-2016-9079	Mozilla	Firefox, Firefox ESR, and Thunderbird	2018-06-11	2023-06-22	1837	0	0
CVE-2016-0165	Microsoft	Win32k	2016-04-12	2023-06-22	2627	0	0
CVE-2023-27997	Fortinet	FortiOS and FortiProxy SSL-VPN	2023-06-13	2023-06-13	0	1	1
CVE-2023-3079	Google	Chromium V8	2023-06-05	2023-06-07	2	0	0
CVE-2023-33009	Zyxel	Multiple Firewalls	2023-05-24	2023-06-05	12	1	0
CVE-2023-33010	Zyxel	Multiple Firewalls	2023-05-24	2023-06-05	12	1	0
CVE-2023-34362	Progress	MOVEit Transfer	2023-06-02	2023-06-02	0	0	1
CVE-2023-28771	Zyxel	Multiple Firewalls	2023-04-25	2023-05-31	36	1	0
CVE-2023-2868	Barracuda Networks	Email Security Gateway (ESG) Appliance	2023-05-24	2023-05-26	2	0	0
CVE-2023-32409	Apple	Multiple Products	2023-06-23	2023-05-22	-32	0	0
CVE-2023-28204	Apple	Multiple Products	2023-06-23	2023-05-22	-32	0	0
CVE-2023-32373	Apple	Multiple Products	2023-06-23	2023-05-22	-32	0	0
CVE-2004-1464	Cisco	IOS	2005-02-13	2023-05-19	6669	0	0
CVE-2016-6415	Cisco	IOS, IOS XR, and IOS XE	2016-09-19	2023-05-19	2433	1	0
CVE-2023-21492	Samsung	Mobile Devices	2023-05-04	2023-05-19	15	0	0
CVE-2023-25717	Ruckus Wireless	Multiple Products	2023-02-13	2023-05-12	88	0	0
CVE-2021-3560	Red Hat	Polkit	2022-02-16	2023-05-12	450	0	0
CVE-2014-0196	Linux	Kernel	2014-05-07	2023-05-12	3292	0	0
CVE-2010-3904	Linux	Kernel	2010-12-06	2023-05-12	4540	0	0
CVE-2015-5317	Jenkins	Jenkins User Interface (UI)	2015-11-25	2023-05-12	2725	0	0
CVE-2016-3427	Oracle	Java SE and JRockit	2016-04-21	2023-05-12	2577	0	0
CVE-2016-8735	Apache	Tomcat	2017-04-06	2023-05-12	2227	0	0
CVE-2023-29336	Microsoft	Win32k	2023-05-09	2023-05-09	0	0	0
CVE-2023-1389	TP-Link	Archer AX21	2023-03-15	2023-05-01	47	0	0
CVE-2021-45046	Apache	Log4j2	2021-12-14	2023-05-01	503	0	1
CVE-2023-21839	Oracle	WebLogic Server	2023-01-17	2023-05-01	104	0	0
CVE-2023-28432	MinIO	MinIO	2023-03-22	2023-04-21	30	0	0
CVE-2023-27350	PaperCut	MF/NG	2023-04-20	2023-04-21	1	0	1
CVE-2023-2136	Google	Chromium Skia	2023-04-19	2023-04-21	2	0	0
CVE-2017-6742	Cisco	IOS and IOS XE Software	2017-07-17	2023-04-19	2102	1	0
CVE-2019-8526	Apple	macOS	2019-12-18	2023-04-17	1216	0	0
CVE-2023-2033	Google	Chromium V8	2023-04-14	2023-04-17	3	0	0
CVE-2023-20963	Android	Framework	2023-03-24	2023-04-13	20	0	0
CVE-2023-29492	Novi Survey	Novi Survey	2023-04-11	2023-04-13	2	0	0
CVE-2023-28252	Microsoft	Windows	2023-04-11	2023-04-11	0	0	1
CVE-2023-28205	Apple	Multiple Products	2023-04-10	2023-04-10	0	0	0
CVE-2023-28206	Apple	iOS, iPadOS, and macOS	2023-04-10	2023-04-10	0	0	0
CVE-2021-27876	Veritas	Backup Exec Agent	2021-03-01	2023-04-07	767	0	1
CVE-2021-27877	Veritas	Backup Exec Agent	2021-03-01	2023-04-07	767	0	1
CVE-2021-27878	Veritas	Backup Exec Agent	2021-03-01	2023-04-07	767	0	1
CVE-2019-1388	Microsoft	Windows	2019-11-12	2023-04-07	1242	0	1
CVE-2023-26083	Arm	Mali Graphics Processing Unit (GPU)	2023-04-06	2023-04-07	1	0	0
CVE-2022-27926	Synacor	Zimbra Collaboration Suite (ZCS)	2022-04-20	2023-04-03	348	0	0
CVE-2013-3163	Microsoft	Internet Explorer	2013-07-10	2023-03-30	3550	0	0
CVE-2017-7494	Samba	Samba	2017-05-30	2023-03-30	2130	0	1
CVE-2022-42948	Fortra	Cobalt Strike	2023-03-24	2023-03-30	6	0	0
CVE-2022-39197	Fortra	Cobalt Strike	2022-09-22	2023-03-30	189	0	0
CVE-2021-30900	Apple	iOS, iPadOS, and macOS	2021-08-24	2023-03-30	583	0	0
CVE-2022-38181	Arm	Mali Graphics Processing Unit (GPU)	2022-10-25	2023-03-30	156	0	0
CVE-2023-0266	Linux	Kernel	2023-01-30	2023-03-30	59	0	0
CVE-2022-3038	Google	Chromium Network Service	2022-09-26	2023-03-30	185	0	0
CVE-2022-22706	Arm	Mali Graphics Processing Unit (GPU)	2022-03-03	2023-03-30	392	0	0
CVE-2023-26360	Adobe	ColdFusion	2023-03-23	2023-03-15	-8	0	0
CVE-2023-23397	Microsoft	Office	2023-03-14	2023-03-14	0	0	0
CVE-2023-24880	Microsoft	Windows	2023-03-14	2023-03-14	0	0	1
CVE-2022-41328	Fortinet	FortiOS	2023-03-07	2023-03-14	7	1	0
CVE-2021-39144	XStream	XStream	2021-08-23	2023-03-10	564	0	0
CVE-2020-5741	Plex	Media Server	2020-05-08	2023-03-10	1036	0	0
CVE-2022-28810	Zoho	ManageEngine	2022-04-18	2023-03-07	323	0	0
CVE-2022-33891	Apache	Spark	2022-07-18	2023-03-07	232	0	0
CVE-2022-35914	Teclib	GLPI	2022-09-19	2023-03-07	169	0	0
CVE-2022-36537	ZK Framework	AuUploader	2022-08-26	2023-02-27	185	0	1
CVE-2022-47986	IBM	Aspera Faspex	2023-02-17	2023-02-21	4	0	1
CVE-2022-41223	Mitel	MiVoice Connect	2022-11-22	2023-02-21	91	0	1
CVE-2022-40765	Mitel	MiVoice Connect	2022-11-22	2023-02-21	91	0	1
CVE-2022-46169	Cacti	Cacti	2022-12-05	2023-02-16	73	0	0
CVE-2023-21715	Microsoft	Office	2023-02-14	2023-02-14	0	0	0
CVE-2023-23376	Microsoft	Windows	2023-02-14	2023-02-14	0	0	1
CVE-2023-23529	Apple	Multiple Products	2023-02-27	2023-02-14	-13	0	0
CVE-2023-21823	Microsoft	Windows	2023-02-14	2023-02-14	0	0	0
CVE-2015-2291	Intel	Ethernet Diagnostics Driver for Windows	2017-08-09	2023-02-10	2011	0	1
CVE-2022-24990	TerraMaster	TerraMaster OS	2023-02-07	2023-02-10	3	0	1
CVE-2023-0669	Fortra	GoAnywhere MFT	2023-02-06	2023-02-10	4	0	1
CVE-2022-21587	Oracle	E-Business Suite	2022-10-18	2023-02-02	107	0	1
CVE-2023-22952	SugarCRM	Multiple Products	2023-01-11	2023-02-02	22	0	0
CVE-2017-11357	Telerik	User Interface (UI) for ASP.NET AJAX	2017-08-23	2023-01-26	1982	0	1
CVE-2022-47966	Zoho	ManageEngine	2023-01-18	2023-01-23	5	0	1
CVE-2022-44877	CWP	Control Web Panel	2023-01-05	2023-01-17	12	0	0
CVE-2022-41080	Microsoft	Exchange Server	2022-11-09	2023-01-10	62	0	1
CVE-2023-21674	Microsoft	Windows	2023-01-10	2023-01-10	0	0	0
CVE-2018-5430	TIBCO	JasperReports	2018-04-17	2022-12-29	1717	0	0
CVE-2018-18809	TIBCO	JasperReports	2019-03-07	2022-12-29	1393	0	0
CVE-2022-42856	Apple	iOS	2022-12-15	2022-12-14	-1	0	0
CVE-2022-42475	Fortinet	FortiOS	2023-01-02	2022-12-13	-20	1	1
CVE-2022-44698	Microsoft	Defender	2022-12-13	2022-12-13	0	0	1
CVE-2022-27518	Citrix	Application Delivery Controller (ADC) and Gateway	2022-12-13	2022-12-13	0	1	0
CVE-2022-26500	Veeam	Backup & Replication	2022-03-17	2022-12-13	271	0	1
CVE-2022-26501	Veeam	Backup & Replication	2022-03-17	2022-12-13	271	0	1
CVE-2022-4262	Google	Chromium V8	2022-12-02	2022-12-05	3	0	0
CVE-2021-35587	Oracle	Fusion Middleware	2022-01-19	2022-11-28	313	0	0
CVE-2022-4135	Google	Chromium GPU	2022-11-25	2022-11-28	3	0	0
CVE-2022-41049	Microsoft	Windows	2022-11-09	2022-11-14	5	0	0
CVE-2022-41091	Microsoft	Windows	2022-11-09	2022-11-08	-1	0	1
CVE-2022-41073	Microsoft	Windows	2022-11-09	2022-11-08	-1	0	1
CVE-2022-41125	Microsoft	Windows	2022-11-09	2022-11-08	-1	0	0
CVE-2022-41128	Microsoft	Windows	2022-11-09	2022-11-08	-1	0	0
CVE-2021-25337	Samsung	Mobile Devices	2021-03-04	2022-11-08	614	0	0
CVE-2021-25369	Samsung	Mobile Devices	2021-03-26	2022-11-08	592	0	0
CVE-2021-25370	Samsung	Mobile Devices	2021-03-26	2022-11-08	592	0	0
CVE-2022-3723	Google	Chromium V8	2022-11-01	2022-10-28	-4	0	0
CVE-2022-42827	Apple	iOS and iPadOS	2022-11-01	2022-10-25	-7	0	0
CVE-2020-3433	Cisco	AnyConnect Secure	2020-08-17	2022-10-24	798	1	1
CVE-2020-3153	Cisco	AnyConnect Secure	2020-02-19	2022-10-24	978	1	1
CVE-2018-19323	GIGABYTE	Multiple Products	2018-12-21	2022-10-24	1403	0	1
CVE-2018-19322	GIGABYTE	Multiple Products	2018-12-21	2022-10-24	1403	0	1
CVE-2018-19321	GIGABYTE	Multiple Products	2018-12-21	2022-10-24	1403	0	1
CVE-2018-19320	GIGABYTE	Multiple Products	2018-12-21	2022-10-24	1403	0	1
CVE-2022-41352	Synacor	Zimbra Collaboration Suite (ZCS)	2022-09-26	2022-10-20	24	0	1
CVE-2021-3493	Linux	Kernel	2021-04-17	2022-10-20	551	0	0
CVE-2022-40684	Fortinet	Multiple Products	2022-10-18	2022-10-11	-7	0	1
CVE-2022-41033	Microsoft	Windows COM+ Event System Service	2022-10-11	2022-10-11	0	0	0
CVE-2022-41082	Microsoft	Exchange Server	2022-10-03	2022-09-30	-3	0	1
CVE-2022-41040	Microsoft	Exchange Server	2022-10-03	2022-09-30	-3	0	1
CVE-2022-36804	Atlassian	Bitbucket Server and Data Center	2022-08-25	2022-09-30	36	0	0
CVE-2022-3236	Sophos	Firewall	2022-09-23	2022-09-23	0	0	0
CVE-2022-35405	Zoho	ManageEngine	2022-07-19	2022-09-22	65	0	0
CVE-2022-40139	Trend Micro	Apex One and Apex One as a Service	2022-09-19	2022-09-15	-4	0	0
CVE-2013-6282	Linux	Kernel	2013-11-19	2022-09-15	3222	0	0
CVE-2013-2597	Code Aurora	ACDB Audio Driver	2014-08-31	2022-09-15	2937	0	0
CVE-2013-2596	Linux	Kernel	2013-04-13	2022-09-15	3442	0	0
CVE-2013-2094	Linux	Kernel	2013-05-14	2022-09-15	3411	0	0
CVE-2010-2568	Microsoft	Windows	2010-07-22	2022-09-15	4438	0	0
CVE-2022-37969	Microsoft	Windows	2022-09-13	2022-09-14	1	0	1
CVE-2022-32917	Apple	iOS, iPadOS, and macOS	2022-09-20	2022-09-14	-6	0	0
CVE-2022-3075	Google	Chromium Mojo	2022-09-26	2022-09-08	-18	0	0
CVE-2022-27593	QNAP	Photo Station	2022-09-08	2022-09-08	0	0	1
CVE-2022-26258	D-Link	DIR-820L	2022-03-27	2022-09-08	165	0	0
CVE-2020-9934	Apple	iOS, iPadOS, and macOS	2020-10-16	2022-09-08	692	0	0
CVE-2018-7445	MikroTik	RouterOS	2018-03-19	2022-09-08	1634	0	0
CVE-2018-6530	D-Link	Multiple Routers	2018-03-06	2022-09-08	1647	0	1
CVE-2018-2628	Oracle	WebLogic Server	2018-04-19	2022-09-08	1603	0	0
CVE-2018-13374	Fortinet	FortiOS and FortiADC	2019-01-22	2022-09-08	1325	1	1
CVE-2017-5521	NETGEAR	Multiple Devices	2017-01-17	2022-09-08	2060	0	0
CVE-2011-4723	D-Link	DIR-300 Router	2011-12-20	2022-09-08	3915	0	0
CVE-2011-1823	Android	Android OS	2011-06-09	2022-09-08	4109	0	0
CVE-2022-26352	dotCMS	dotCMS	2022-07-17	2022-08-25	39	0	1
CVE-2022-24706	Apache	CouchDB	2022-04-26	2022-08-25	121	0	0
CVE-2022-24112	Apache	APISIX	2022-02-11	2022-08-25	195	0	0
CVE-2022-22963	VMware Tanzu	Spring Cloud	2022-04-01	2022-08-25	146	0	0
CVE-2022-2294	WebRTC	WebRTC	2022-07-28	2022-08-25	28	0	1
CVE-2021-39226	Grafana Labs	Grafana	2021-10-05	2022-08-25	324	0	0
CVE-2021-38406	Delta Electronics	DOPSoft 2	2021-09-17	2022-08-25	342	0	0
CVE-2021-31010	Apple	iOS, macOS, watchOS	2021-08-24	2022-08-25	366	0	0
CVE-2020-36193	PEAR	Archive_Tar	2021-01-18	2022-08-25	584	0	0
CVE-2020-28949	PEAR	Archive_Tar	2020-11-19	2022-08-25	644	0	0
CVE-2022-0028	Palo Alto Networks	PAN-OS	2022-08-10	2022-08-22	12	1	0
CVE-2022-22536	SAP	Multiple Products	2022-02-09	2022-08-18	190	0	0
CVE-2022-32894	Apple	iOS and macOS	2022-08-24	2022-08-18	-6	0	0
CVE-2022-32893	Apple	iOS and macOS	2022-08-24	2022-08-18	-6	0	0
CVE-2022-2856	Google	Chromium Intents	2022-09-26	2022-08-18	-39	0	0
CVE-2022-26923	Microsoft	Active Directory	2022-05-10	2022-08-18	100	0	0
CVE-2022-21971	Microsoft	Windows	2022-02-09	2022-08-18	190	0	0
CVE-2017-15944	Palo Alto Networks	PAN-OS	2017-12-11	2022-08-18	1711	1	0
CVE-2022-27925	Synacor	Zimbra Collaboration Suite (ZCS)	2022-04-20	2022-08-11	113	0	1
CVE-2022-37042	Synacor	Zimbra Collaboration Suite (ZCS)	2022-08-11	2022-08-11	0	0	1
CVE-2022-34713	Microsoft	Windows	2022-08-09	2022-08-09	0	0	0
CVE-2022-30333	RARLAB	UnRAR	2022-05-09	2022-08-09	92	0	1
CVE-2022-27924	Synacor	Zimbra Collaboration Suite (ZCS)	2022-04-20	2022-08-04	106	0	1
CVE-2022-26138	Atlassian	Confluence	2022-07-20	2022-07-29	9	0	0
CVE-2022-22047	Microsoft	Windows	2022-07-12	2022-07-12	0	0	0
CVE-2022-26925	Microsoft	Windows	2022-05-10	2022-07-01	52	0	0
CVE-2022-29499	Mitel	MiVoice Connect	2022-04-26	2022-06-27	62	0	1
CVE-2021-30533	Google	Chromium PopupBlocker	2021-06-07	2022-06-27	385	0	0
CVE-2021-4034	Red Hat	Polkit	2022-01-28	2022-06-27	150	0	1
CVE-2021-30983	Apple	iOS and iPadOS	2021-08-24	2022-06-27	307	0	0
CVE-2020-3837	Apple	Multiple Products	2020-02-27	2022-06-27	851	0	0
CVE-2020-9907	Apple	Multiple Products	2020-10-16	2022-06-27	619	0	0
CVE-2019-8605	Apple	Multiple Products	2019-12-18	2022-06-27	922	0	0
CVE-2018-4344	Apple	Multiple Products	2019-04-03	2022-06-27	1181	0	0
CVE-2022-30190	Microsoft	Windows	2022-06-01	2022-06-14	13	0	1
CVE-2021-38163	SAP	NetWeaver	2021-09-14	2022-06-09	268	0	0
CVE-2016-2386	SAP	NetWeaver	2016-02-16	2022-06-09	2305	0	0
CVE-2016-2388	SAP	NetWeaver	2016-02-16	2022-06-09	2305	0	0
CVE-2019-7195	QNAP	Photo Station	2019-12-05	2022-06-08	916	0	1
CVE-2019-7194	QNAP	Photo Station	2019-12-05	2022-06-08	916	0	1
CVE-2019-7193	QNAP	QTS	2019-12-05	2022-06-08	916	0	1
CVE-2019-7192	QNAP	Photo Station	2019-12-05	2022-06-08	916	0	1
CVE-2019-5825	Google	Chromium V8	2019-11-25	2022-06-08	926	0	0
CVE-2019-15271	Cisco	RV Series Routers	2019-11-26	2022-06-08	925	0	0
CVE-2018-6065	Google	Chromium V8	2018-11-14	2022-06-08	1302	0	0
CVE-2018-4990	Adobe	Acrobat and Reader	2018-07-09	2022-06-08	1430	0	0
CVE-2018-17480	Google	Chromium V8	2018-12-11	2022-06-08	1275	0	0
CVE-2018-17463	Google	Chromium V8	2018-11-14	2022-06-08	1302	0	0
CVE-2017-6862	NETGEAR	Multiple Devices	2017-05-26	2022-06-08	1839	0	0
CVE-2017-5070	Google	Chromium V8	2017-10-27	2022-06-08	1685	0	0
CVE-2017-5030	Google	Chromium V8	2017-04-24	2022-06-08	1871	0	0
CVE-2016-5198	Google	Chromium V8	2017-01-19	2022-06-08	1966	0	0
CVE-2016-1646	Google	Chromium V8	2016-03-29	2022-06-08	2262	0	0
CVE-2013-1331	Microsoft	Office	2013-06-12	2022-06-08	3283	0	0
CVE-2012-5054	Adobe	Flash Player	2012-09-24	2022-06-08	3544	0	0
CVE-2012-4969	Microsoft	Internet Explorer	2012-09-18	2022-06-08	3550	0	0
CVE-2012-1889	Microsoft	XML Core Services	2012-06-13	2022-06-08	3647	0	0
CVE-2012-0767	Adobe	Flash Player	2012-02-16	2022-06-08	3765	0	0
CVE-2012-0754	Adobe	Flash Player	2012-02-16	2022-06-08	3765	0	0
CVE-2012-0151	Microsoft	Windows	2012-04-10	2022-06-08	3711	0	0
CVE-2011-2462	Adobe	Reader and Acrobat	2011-12-07	2022-06-08	3836	0	0
CVE-2011-0609	Adobe	Flash Player	2011-03-15	2022-06-08	4103	0	0
CVE-2010-2883	Adobe	Acrobat and Reader	2010-09-09	2022-06-08	4290	0	0
CVE-2010-2572	Microsoft	PowerPoint	2010-11-10	2022-06-08	4228	0	0
CVE-2010-1297	Adobe	Flash Player	2010-06-08	2022-06-08	4383	0	0
CVE-2009-4324	Adobe	Acrobat and Reader	2009-12-15	2022-06-08	4558	0	0
CVE-2009-3953	Adobe	Acrobat and Reader	2010-01-13	2022-06-08	4529	0	0
CVE-2009-1862	Adobe	Acrobat and Reader, Flash Player	2009-07-23	2022-06-08	4703	0	0
CVE-2009-0563	Microsoft	Office	2009-06-10	2022-06-08	4746	0	0
CVE-2009-0557	Microsoft	Office	2009-06-10	2022-06-08	4746	0	0
CVE-2008-0655	Adobe	Acrobat and Reader	2008-02-07	2022-06-08	5235	0	0
CVE-2007-5659	Adobe	Acrobat and Reader	2008-02-12	2022-06-08	5230	0	0
CVE-2006-2492	Microsoft	Word	2006-05-20	2022-06-08	5863	0	0
CVE-2022-26134	Atlassian	Confluence Server/Data Center	2022-06-03	2022-06-02	-1	0	1
CVE-2019-3010	Oracle	Solaris	2019-10-16	2022-05-25	952	0	0
CVE-2016-3393	Microsoft	Windows	2016-10-14	2022-05-25	2049	0	0
CVE-2016-7256	Microsoft	Windows	2016-11-10	2022-05-25	2022	0	0
CVE-2016-1010	Adobe	Flash Player and AIR	2016-03-12	2022-05-25	2265	0	0
CVE-2016-0984	Adobe	Flash Player and AIR	2016-02-10	2022-05-25	2296	0	0
CVE-2016-0034	Microsoft	Silverlight	2016-01-13	2022-05-25	2324	0	1
CVE-2015-0310	Adobe	Flash Player	2015-01-23	2022-05-25	2679	0	0
CVE-2015-0016	Microsoft	Windows	2015-01-13	2022-05-25	2689	0	0
CVE-2015-0071	Microsoft	Internet Explorer	2015-02-11	2022-05-25	2660	0	0
CVE-2015-2360	Microsoft	Win32k	2015-06-10	2022-05-25	2541	0	0
CVE-2015-2425	Microsoft	Internet Explorer	2015-07-14	2022-05-25	2507	0	0
CVE-2015-1769	Microsoft	Windows	2015-08-15	2022-05-25	2475	0	0
CVE-2015-4495	Mozilla	Firefox	2015-08-08	2022-05-25	2482	0	0
CVE-2015-8651	Adobe	Flash Player	2015-12-28	2022-05-25	2340	0	0
CVE-2015-6175	Microsoft	Windows	2015-12-09	2022-05-25	2359	0	0
CVE-2015-1671	Microsoft	Windows	2015-05-13	2022-05-25	2569	0	0
CVE-2014-4148	Microsoft	Windows	2014-10-15	2022-05-25	2779	0	0
CVE-2014-8439	Adobe	Flash Player	2014-11-25	2022-05-25	2738	0	0
CVE-2014-4123	Microsoft	Internet Explorer	2014-10-15	2022-05-25	2779	0	0
CVE-2014-0546	Adobe	Reader and Acrobat	2014-08-12	2022-05-25	2843	0	0
CVE-2014-2817	Microsoft	Internet Explorer	2014-08-12	2022-05-25	2843	0	0
CVE-2014-4077	Microsoft	Input Method Editor (IME) Japanese	2014-11-11	2022-05-25	2752	0	0
CVE-2014-3153	Linux	Kernel	2014-06-07	2022-05-25	2909	0	0
CVE-2013-7331	Microsoft	Internet Explorer	2014-02-26	2022-05-25	3010	0	0
CVE-2013-3993	IBM	InfoSphere BigInsights	2014-07-07	2022-05-25	2879	0	1
CVE-2013-3896	Microsoft	Silverlight	2013-10-09	2022-05-25	3150	0	0
CVE-2013-2423	Oracle	Java Runtime Environment (JRE)	2013-04-17	2022-05-25	3325	0	0
CVE-2013-0431	Oracle	Java Runtime Environment (JRE)	2013-01-31	2022-05-25	3401	0	1
CVE-2013-0422	Oracle	Java Runtime Environment (JRE)	2013-01-10	2022-05-25	3422	0	1
CVE-2013-0074	Microsoft	Silverlight	2013-03-13	2022-05-25	3360	0	1
CVE-2012-1710	Oracle	Fusion Middleware	2012-05-03	2022-05-25	3674	0	1
CVE-2010-1428	Red Hat	JBoss	2010-04-28	2022-05-25	4410	0	1
CVE-2010-0840	Oracle	Java Runtime Environment (JRE)	2010-04-01	2022-05-25	4437	0	0
CVE-2010-0738	Red Hat	JBoss	2010-04-28	2022-05-25	4410	0	1
CVE-2018-8611	Microsoft	Windows	2018-12-12	2022-05-24	1259	0	0
CVE-2018-19953	QNAP	Network Attached Storage (NAS)	2020-10-28	2022-05-24	573	0	1
CVE-2018-19949	QNAP	Network Attached Storage (NAS)	2020-10-28	2022-05-24	573	0	1
CVE-2018-19943	QNAP	Network Attached Storage (NAS)	2020-10-28	2022-05-24	573	0	1
CVE-2017-0147	Microsoft	SMBv1 server	2017-03-17	2022-05-24	1894	0	1
CVE-2017-0022	Microsoft	XML Core Services	2017-03-17	2022-05-24	1894	0	0
CVE-2017-0005	Microsoft	Windows	2017-03-17	2022-05-24	1894	0	0
CVE-2017-0149	Microsoft	Internet Explorer	2017-03-17	2022-05-24	1894	0	0
CVE-2017-0210	Microsoft	Internet Explorer	2017-04-12	2022-05-24	1868	0	0
CVE-2017-8291	Artifex	Ghostscript	2017-04-27	2022-05-24	1853	0	0
CVE-2017-8543	Microsoft	Windows	2017-06-15	2022-05-24	1804	0	0
CVE-2017-18362	Kaseya	Virtual System/Server Administrator (VSA)	2019-02-05	2022-05-24	1204	0	1
CVE-2016-0162	Microsoft	Internet Explorer	2016-04-12	2022-05-24	2233	0	0
CVE-2016-3351	Microsoft	Internet Explorer and Edge	2016-09-14	2022-05-24	2078	1	1
CVE-2016-4655	Apple	iOS	2016-08-25	2022-05-24	2098	0	0
CVE-2016-4656	Apple	iOS	2016-08-25	2022-05-24	2098	0	0
CVE-2016-4657	Apple	iOS	2016-08-25	2022-05-24	2098	0	0
CVE-2016-6366	Cisco	Adaptive Security Appliance (ASA)	2016-08-18	2022-05-24	2105	1	0
CVE-2016-6367	Cisco	Adaptive Security Appliance (ASA)	2016-08-18	2022-05-24	2105	1	0
CVE-2016-3298	Microsoft	Internet Explorer	2016-10-14	2022-05-24	2048	0	0
CVE-2022-20821	Cisco	IOS XR	2022-05-26	2022-05-23	-3	0	0
CVE-2021-1048	Android	Kernel	2021-12-15	2022-05-23	159	0	0
CVE-2021-0920	Android	Kernel	2021-12-15	2022-05-23	159	0	0
CVE-2021-30883	Apple	Multiple Products	2021-08-24	2022-05-23	272	0	0
CVE-2020-1027	Microsoft	Windows	2020-04-15	2022-05-23	768	0	0
CVE-2020-0638	Microsoft	Update Notification Manager	2020-01-14	2022-05-23	860	0	1
CVE-2019-7286	Apple	Multiple Products	2019-12-18	2022-05-23	887	0	0
CVE-2019-7287	Apple	iOS	2019-12-18	2022-05-23	887	0	0
CVE-2019-0676	Microsoft	Internet Explorer	2019-03-06	2022-05-23	1174	0	0
CVE-2019-5786	Google	Chrome Blink	2019-06-27	2022-05-23	1061	0	0
CVE-2019-0703	Microsoft	Windows	2019-04-08	2022-05-23	1141	0	0
CVE-2019-0880	Microsoft	Windows	2019-07-15	2022-05-23	1043	0	0
CVE-2019-13720	Google	Chrome WebAudio	2019-11-25	2022-05-23	910	0	0
CVE-2019-11707	Mozilla	Firefox and Thunderbird	2019-07-23	2022-05-23	1035	0	0
CVE-2019-11708	Mozilla	Firefox and Thunderbird	2019-07-23	2022-05-23	1035	0	0
CVE-2019-8720	WebKitGTK	WebKitGTK	2023-03-06	2022-05-23	-287	0	0
CVE-2019-18426	Meta Platforms	WhatsApp	2020-01-21	2022-05-23	853	0	0
CVE-2019-1385	Microsoft	Windows	2019-11-12	2022-05-23	923	0	1
CVE-2019-1130	Microsoft	Windows	2019-07-29	2022-05-23	1029	0	1
CVE-2018-5002	Adobe	Flash Player	2018-07-09	2022-05-23	1414	0	0
CVE-2018-8589	Microsoft	Win32k	2018-11-14	2022-05-23	1286	0	0
CVE-2022-30525	Zyxel	Multiple Firewalls	2022-05-12	2022-05-16	4	1	0
CVE-2022-22947	VMware	Spring Cloud Gateway	2022-03-03	2022-05-16	74	0	0
CVE-2022-1388	F5	BIG-IP	2022-05-05	2022-05-10	5	1	1
CVE-2021-1789	Apple	Multiple Products	2021-04-02	2022-05-04	397	0	0
CVE-2019-8506	Apple	Multiple Products	2019-12-18	2022-05-04	868	0	0
CVE-2014-4113	Microsoft	Win32k	2014-10-15	2022-05-04	2758	0	0
CVE-2014-0322	Microsoft	Internet Explorer	2014-02-14	2022-05-04	3001	0	0
CVE-2014-0160	OpenSSL	OpenSSL	2014-04-07	2022-05-04	2949	0	0
CVE-2022-29464	WSO2	Multiple Products	2022-04-18	2022-04-25	7	0	1
CVE-2022-26904	Microsoft	Windows	2022-04-15	2022-04-25	10	0	0
CVE-2022-21919	Microsoft	Windows	2022-01-11	2022-04-25	104	0	0
CVE-2022-0847	Linux	Kernel	2022-03-07	2022-04-25	49	0	0
CVE-2021-41357	Microsoft	Win32k	2021-10-13	2022-04-25	194	0	0
CVE-2021-40450	Microsoft	Win32k	2021-10-13	2022-04-25	194	0	0
CVE-2019-1003029	Jenkins	Script Security Plugin	2019-03-08	2022-04-25	1144	0	0
CVE-2018-6882	Synacor	Zimbra Collaboration Suite (ZCS)	2018-03-27	2022-04-19	1484	0	1
CVE-2019-3568	Meta Platforms	WhatsApp	2019-05-14	2022-04-19	1071	0	0
CVE-2022-22718	Microsoft	Windows	2022-02-09	2022-04-19	69	0	0
CVE-2022-22960	VMware	Multiple Products	2022-04-13	2022-04-15	2	0	0
CVE-2022-1364	Google	Chromium V8	2022-07-26	2022-04-15	-102	0	0
CVE-2019-3929	Crestron	Multiple Products	2019-04-30	2022-04-15	1081	0	0
CVE-2019-16057	D-Link	DNS-320 Storage Device	2019-09-16	2022-04-15	942	0	1
CVE-2018-7841	Schneider Electric	U.motion Builder	2019-05-22	2022-04-15	1059	0	0
CVE-2016-4523	Trihedral	VTScada (formerly VTS)	2016-06-09	2022-04-15	2136	0	0
CVE-2014-0780	InduSoft	Web Studio	2014-04-25	2022-04-15	2912	0	0
CVE-2010-5330	Ubiquiti	AirOS	2019-06-11	2022-04-15	1039	0	0
CVE-2007-3010	Alcatel	OmniPCX Enterprise	2007-09-18	2022-04-15	5323	0	0
CVE-2022-22954	VMware	Workspace ONE Access and Identity Manager	2022-04-11	2022-04-14	3	0	1
CVE-2022-24521	Microsoft	Windows	2022-04-15	2022-04-13	-2	0	1
CVE-2018-7602	Drupal	Core	2018-07-19	2022-04-13	1364	0	1
CVE-2018-20753	Kaseya	Virtual System/Server Administrator (VSA)	2019-02-05	2022-04-13	1163	0	1
CVE-2015-5123	Adobe	Flash Player	2015-07-14	2022-04-13	2465	0	0
CVE-2015-5122	Adobe	Flash Player	2015-07-14	2022-04-13	2465	0	0
CVE-2015-3113	Adobe	Flash Player	2015-06-23	2022-04-13	2486	0	0
CVE-2015-2502	Microsoft	Internet Explorer	2015-08-19	2022-04-13	2429	0	0
CVE-2015-0313	Adobe	Flash Player	2015-02-02	2022-04-13	2627	0	0
CVE-2015-0311	Adobe	Flash Player	2015-01-23	2022-04-13	2637	0	0
CVE-2014-9163	Adobe	Flash Player	2014-12-10	2022-04-13	2681	0	0
CVE-2022-23176	WatchGuard	Firebox and XTM	2022-02-24	2022-04-11	46	0	0
CVE-2021-42287	Microsoft	Active Directory	2021-11-10	2022-04-11	152	0	1
CVE-2021-42278	Microsoft	Active Directory	2021-11-10	2022-04-11	152	0	1
CVE-2021-39793	Google	Pixel	2022-03-16	2022-04-11	26	0	0
CVE-2021-27852	Checkbox	Checkbox Survey	2021-05-27	2022-04-11	319	0	0
CVE-2021-22600	Linux	Kernel	2022-01-26	2022-04-11	75	0	0
CVE-2020-2509	QNAP	QNAP Network-Attached Storage (NAS)	2021-04-17	2022-04-11	359	0	0
CVE-2017-11317	Telerik	User Interface (UI) for ASP.NET AJAX	2017-08-23	2022-04-11	1692	0	0
CVE-2021-3156	Sudo	Sudo	2021-01-26	2022-04-06	435	0	0
CVE-2021-31166	Microsoft	HTTP Protocol Stack	2021-05-11	2022-04-06	330	0	0
CVE-2017-0148	Microsoft	SMBv1 server	2017-03-17	2022-04-06	1846	0	1
CVE-2022-22965	VMware	Spring Framework	2022-04-01	2022-04-04	3	0	0
CVE-2022-22675	Apple	macOS	2022-05-26	2022-04-04	-52	0	0
CVE-2022-22674	Apple	macOS	2022-05-26	2022-04-04	-52	0	0
CVE-2021-45382	D-Link	Multiple Routers	2022-02-17	2022-04-04	46	0	0
CVE-2022-26871	Trend Micro	Apex Central	2022-03-29	2022-03-31	2	0	0
CVE-2022-1040	Sophos	Firewall	2022-03-25	2022-03-31	6	0	0
CVE-2021-34484	Microsoft	Windows	2021-08-12	2022-03-31	231	0	0
CVE-2021-28799	QNAP	Network Attached Storage (NAS)	2021-05-13	2022-03-31	322	0	1
CVE-2021-21551	Dell	dbutil Driver	2021-05-04	2022-03-31	331	0	0
CVE-2018-10562	Dasan	Gigabit Passive Optical Network (GPON) Routers	2018-05-04	2022-03-31	1427	1	1
CVE-2018-10561	Dasan	Gigabit Passive Optical Network (GPON) Routers	2018-05-04	2022-03-31	1427	1	0
CVE-2022-1096	Google	Chromium V8	2022-07-22	2022-03-28	-116	0	0
CVE-2022-0543	Redis	Debian-specific Redis Servers	2022-02-18	2022-03-28	38	0	0
CVE-2021-38646	Microsoft	Office	2021-09-15	2022-03-28	194	0	1
CVE-2021-34486	Microsoft	Windows	2021-08-12	2022-03-28	228	0	0
CVE-2021-26085	Atlassian	Confluence Server	2021-08-03	2022-03-28	237	0	1
CVE-2021-20028	SonicWall	Secure Remote Access (SRA)	2021-08-04	2022-03-28	236	0	1
CVE-2019-7483	SonicWall	SMA100	2019-12-19	2022-03-28	830	1	0
CVE-2018-8440	Microsoft	Windows	2018-09-13	2022-03-28	1292	0	1
CVE-2018-8406	Microsoft	DirectX Graphics Kernel (DXGKRNL)	2018-08-15	2022-03-28	1321	0	1
CVE-2018-8405	Microsoft	DirectX Graphics Kernel (DXGKRNL)	2018-08-15	2022-03-28	1321	0	1
CVE-2017-0213	Microsoft	Windows	2017-05-12	2022-03-28	1781	0	1
CVE-2017-0059	Microsoft	Internet Explorer	2017-03-17	2022-03-28	1837	0	0
CVE-2017-0037	Microsoft	Edge and Internet Explorer	2017-02-26	2022-03-28	1856	1	0
CVE-2016-7201	Microsoft	Edge	2016-11-10	2022-03-28	1964	1	0
CVE-2016-7200	Microsoft	Edge	2016-11-10	2022-03-28	1964	1	0
CVE-2016-0189	Microsoft	Internet Explorer	2016-05-11	2022-03-28	2147	0	1
CVE-2016-0151	Microsoft	Client-Server Run-time Subsystem (CSRSS)	2016-04-12	2022-03-28	2176	0	1
CVE-2016-0040	Microsoft	Windows	2016-02-10	2022-03-28	2238	0	0
CVE-2015-2426	Microsoft	Windows	2015-07-20	2022-03-28	2443	0	0
CVE-2015-2419	Microsoft	Internet Explorer	2015-07-14	2022-03-28	2449	0	0
CVE-2015-1770	Microsoft	Office	2015-06-10	2022-03-28	2483	0	0
CVE-2013-3660	Microsoft	Win32k	2013-05-24	2022-03-28	3230	0	0
CVE-2013-2729	Adobe	Reader and Acrobat	2013-05-16	2022-03-28	3238	0	0
CVE-2013-2551	Microsoft	Internet Explorer	2013-03-11	2022-03-28	3304	0	1
CVE-2013-2465	Oracle	Java SE	2013-06-18	2022-03-28	3205	0	1
CVE-2013-1690	Mozilla	Firefox and Thunderbird	2013-06-26	2022-03-28	3197	0	0
CVE-2012-5076	Oracle	Java SE	2012-10-16	2022-03-28	3450	0	0
CVE-2012-2539	Microsoft	Word	2012-12-12	2022-03-28	3393	0	0
CVE-2012-2034	Adobe	Flash Player	2012-06-09	2022-03-28	3579	0	0
CVE-2012-0518	Oracle	Fusion Middleware	2012-10-16	2022-03-28	3450	0	0
CVE-2011-2005	Microsoft	Ancillary Function Driver (afd.sys)	2011-10-12	2022-03-28	3820	0	0
CVE-2010-4398	Microsoft	Windows	2010-12-03	2022-03-28	4133	0	0
CVE-2022-26318	WatchGuard	Firebox and XTM Appliances	2022-03-04	2022-03-25	21	0	0
CVE-2022-26143	Mitel	MiCollab, MiVoice Business Express	2022-03-09	2022-03-25	16	0	0
CVE-2022-21999	Microsoft	Windows	2022-02-09	2022-03-25	44	0	1
CVE-2021-42237	Sitecore	XP	2021-11-05	2022-03-25	140	0	1
CVE-2021-22941	Citrix	ShareFile	2021-09-23	2022-03-25	183	0	1
CVE-2020-9377	D-Link	DIR-610 Devices	2020-07-09	2022-03-25	624	0	0
CVE-2020-9054	Zyxel	Multiple Network-Attached Storage (NAS) Devices	2020-03-04	2022-03-25	751	1	0
CVE-2020-7247	OpenBSD	OpenSMTPD	2020-01-29	2022-03-25	786	0	0
CVE-2020-5410	VMware Tanzu	Spring Cloud Configuration (Config) Server	2020-06-02	2022-03-25	661	0	0
CVE-2020-25223	Sophos	SG UTM	2020-09-25	2022-03-25	546	0	0
CVE-2020-2506	QNAP Systems	Helpdesk	2021-02-03	2022-03-25	415	0	0
CVE-2020-2021	Palo Alto Networks	PAN-OS	2020-06-29	2022-03-25	634	1	1
CVE-2020-1956	Apache	Kylin	2020-05-22	2022-03-25	672	0	0
CVE-2020-1631	Juniper	Junos OS	2020-05-04	2022-03-25	690	1	0
CVE-2019-6340	Drupal	Core	2019-02-21	2022-03-25	1128	0	0
CVE-2019-2616	Oracle	BI Publisher (Formerly XML Publisher)	2019-04-23	2022-03-25	1067	0	0
CVE-2019-16920	D-Link	Multiple Routers	2019-09-27	2022-03-25	910	0	0
CVE-2019-15107	Webmin	Webmin	2019-08-16	2022-03-25	952	0	1
CVE-2019-12991	Citrix	SD-WAN and NetScaler	2019-07-16	2022-03-25	983	1	0
CVE-2019-12989	Citrix	SD-WAN and NetScaler	2019-07-16	2022-03-25	983	1	0
CVE-2019-11043	PHP	FastCGI Process Manager (FPM)	2019-10-28	2022-03-25	879	0	1
CVE-2019-10068	Kentico	Xperience	2019-03-26	2022-03-25	1095	0	0
CVE-2019-1003030	Jenkins	Matrix Project Plugin	2019-03-08	2022-03-25	1113	0	0
CVE-2019-0903	Microsoft	Graphics Device Interface (GDI)	2019-05-16	2022-03-25	1044	0	0
CVE-2018-8414	Microsoft	Windows	2018-08-15	2022-03-25	1318	0	0
CVE-2018-8373	Microsoft	Internet Explorer Scripting Engine	2018-08-15	2022-03-25	1318	0	0
CVE-2018-6961	VMware	SD-WAN Edge	2018-06-11	2022-03-25	1383	1	0
CVE-2018-14839	LG	N1A1 NAS	2019-05-14	2022-03-25	1046	0	0
CVE-2018-1273	VMware Tanzu	Spring Data Commons	2018-04-11	2022-03-25	1444	0	1
CVE-2018-11138	Quest	KACE System Management Appliance	2018-05-31	2022-03-25	1394	0	1
CVE-2018-0147	Cisco	Secure Access Control System (ACS)	2018-03-08	2022-03-25	1478	0	0
CVE-2018-0125	Cisco	VPN Routers	2018-02-08	2022-03-25	1506	1	0
CVE-2017-6334	NETGEAR	DGN2200 Devices	2017-03-06	2022-03-25	1845	0	0
CVE-2017-6316	Citrix	NetScaler SD-WAN Enterprise, CloudBridge Virtual WAN, and XenMobile Server	2017-07-20	2022-03-25	1709	1	0
CVE-2017-3881	Cisco	IOS and IOS XE	2017-03-17	2022-03-25	1834	1	0
CVE-2017-12617	Apache	Tomcat	2017-10-03	2022-03-25	1634	0	0
CVE-2017-12615	Apache	Tomcat	2017-09-19	2022-03-25	1648	0	1
CVE-2017-0146	Microsoft	Windows	2017-03-17	2022-03-25	1834	0	1
CVE-2016-7892	Adobe	Flash Player	2016-12-15	2022-03-25	1926	0	0
CVE-2016-4171	Adobe	Flash Player	2016-06-16	2022-03-25	2108	0	0
CVE-2016-1555	NETGEAR	Wireless Access Point (WAP) Devices	2017-04-21	2022-03-25	1799	0	0
CVE-2016-11021	D-Link	DCS-930L Devices	2020-03-09	2022-03-25	746	0	0
CVE-2016-10174	NETGEAR	WNR2000v5 Router	2017-01-30	2022-03-25	1880	0	0
CVE-2016-0752	Rails	Ruby on Rails	2016-02-16	2022-03-25	2229	0	0
CVE-2015-4068	Arcserve	Unified Data Protection (UDP)	2015-05-29	2022-03-25	2492	0	0
CVE-2015-3035	TP-Link	Multiple Archer Devices	2015-04-17	2022-03-25	2534	0	0
CVE-2015-1427	Elastic	Elasticsearch	2015-02-17	2022-03-25	2593	0	0
CVE-2015-1187	D-Link and TRENDnet	Multiple Devices	2017-09-21	2022-03-25	1646	0	0
CVE-2015-0666	Cisco	Prime Data Center Network Manager (DCNM)	2015-04-03	2022-03-25	2548	0	0
CVE-2014-6332	Microsoft	Windows	2014-11-11	2022-03-25	2691	0	0
CVE-2014-6324	Microsoft	Kerberos Key Distribution Center (KDC)	2014-11-18	2022-03-25	2684	0	0
CVE-2014-6287	Rejetto	HTTP File Server (HFS)	2014-10-07	2022-03-25	2726	0	0
CVE-2014-3120	Elastic	Elasticsearch	2014-07-28	2022-03-25	2797	0	0
CVE-2014-0130	Rails	Ruby on Rails	2014-05-07	2022-03-25	2879	0	0
CVE-2013-5223	D-Link	DSL-2760U	2013-11-15	2022-03-25	3052	0	0
CVE-2013-4810	Hewlett Packard (HP)	ProCurve Manager (PCM), PCM+, Identity Driven Manager (IDM), and Application Lifecycle Management	2013-09-13	2022-03-25	3115	0	0
CVE-2013-2251	Apache	Struts	2013-07-18	2022-03-25	3172	0	0
CVE-2012-1823	PHP	PHP	2012-05-11	2022-03-25	3605	0	0
CVE-2010-4345	Exim	Exim	2010-12-14	2022-03-25	4119	0	0
CVE-2010-4344	Exim	Exim	2010-12-14	2022-03-25	4119	0	0
CVE-2010-3035	Cisco	IOS XR	2010-08-30	2022-03-25	4225	0	0
CVE-2010-2861	Adobe	ColdFusion	2010-08-11	2022-03-25	4244	0	1
CVE-2009-2055	Cisco	IOS XR	2009-08-19	2022-03-25	4601	0	0
CVE-2009-1151	phpMyAdmin	phpMyAdmin	2009-03-26	2022-03-25	4747	0	0
CVE-2009-0927	Adobe	Reader and Acrobat	2009-03-19	2022-03-25	4754	0	0
CVE-2005-2773	Hewlett Packard (HP)	OpenView Network Node Manager	2005-09-02	2022-03-25	6048	0	0
CVE-2020-5135	SonicWall	SonicOS	2020-10-12	2022-03-15	519	1	1
CVE-2019-1405	Microsoft	Windows	2019-11-12	2022-03-15	854	0	1
CVE-2019-1322	Microsoft	Windows	2019-10-10	2022-03-15	887	0	1
CVE-2019-1315	Microsoft	Windows	2019-10-10	2022-03-15	887	0	1
CVE-2019-1253	Microsoft	Windows	2019-09-11	2022-03-15	916	0	1
CVE-2019-1132	Microsoft	Win32k	2019-07-29	2022-03-15	960	0	0
CVE-2019-1129	Microsoft	Windows	2019-07-29	2022-03-15	960	0	1
CVE-2019-1069	Microsoft	Task Scheduler	2019-06-12	2022-03-15	1007	0	1
CVE-2019-1064	Microsoft	Windows	2019-06-12	2022-03-15	1007	0	1
CVE-2019-0841	Microsoft	Windows	2019-04-09	2022-03-15	1071	0	1
CVE-2019-0543	Microsoft	Windows	2019-01-08	2022-03-15	1162	0	1
CVE-2018-8120	Microsoft	Win32k	2018-05-09	2022-03-15	1406	0	1
CVE-2017-0101	Microsoft	Windows	2017-03-17	2022-03-15	1824	0	1
CVE-2016-3309	Microsoft	Windows	2016-08-09	2022-03-15	2044	0	1
CVE-2015-2546	Microsoft	Win32k	2015-09-09	2022-03-15	2379	0	1
CVE-2022-26486	Mozilla	Firefox	2022-12-22	2022-03-07	-290	0	0
CVE-2022-26485	Mozilla	Firefox	2022-12-22	2022-03-07	-290	0	0
CVE-2021-21973	VMware	vCenter Server and Cloud Foundation	2021-02-24	2022-03-07	376	0	0
CVE-2020-8218	Pulse Secure	Pulse Connect Secure	2020-07-30	2022-03-07	585	1	0
CVE-2019-11581	Atlassian	Jira Server and Data Center	2019-08-09	2022-03-07	941	0	0
CVE-2017-6077	NETGEAR	Wireless Router DGN2200	2017-02-22	2022-03-07	1839	0	0
CVE-2016-6277	NETGEAR	Multiple Routers	2016-12-14	2022-03-07	1909	0	0
CVE-2013-0631	Adobe	ColdFusion	2013-01-09	2022-03-07	3344	0	0
CVE-2013-0629	Adobe	ColdFusion	2013-01-09	2022-03-07	3344	0	0
CVE-2013-0625	Adobe	ColdFusion	2013-01-09	2022-03-07	3344	0	0
CVE-2009-3960	Adobe	BlazeDS	2010-02-15	2022-03-07	4403	0	1
CVE-2022-20708	Cisco	Small Business RV160, RV260, RV340, and RV345 Series Routers	2022-02-10	2022-03-03	21	1	0
CVE-2022-20703	Cisco	Small Business RV160, RV260, RV340, and RV345 Series Routers	2022-02-10	2022-03-03	21	1	0
CVE-2022-20701	Cisco	Small Business RV160, RV260, RV340, and RV345 Series Routers	2022-02-10	2022-03-03	21	1	0
CVE-2022-20700	Cisco	Small Business RV160, RV260, RV340, and RV345 Series Routers	2022-02-10	2022-03-03	21	1	0
CVE-2022-20699	Cisco	Small Business RV160, RV260, RV340, and RV345 Series Routers	2022-02-10	2022-03-03	21	1	0
CVE-2021-41379	Microsoft	Windows	2021-11-10	2022-03-03	113	0	1
CVE-2020-1938	Apache	Tomcat	2020-02-24	2022-03-03	738	0	0
CVE-2020-11899	Treck TCP/IP stack	IPv6	2020-06-17	2022-03-03	624	0	0
CVE-2019-16928	Exim	Exim Internet Mailer	2019-09-27	2022-03-03	888	0	0
CVE-2019-1652	Cisco	Small Business RV320 and RV325 Dual Gigabit WAN VPN Routers	2019-01-24	2022-03-03	1134	1	0
CVE-2019-1297	Microsoft	Excel	2019-09-11	2022-03-03	904	0	0
CVE-2018-8581	Microsoft	Exchange Server	2018-11-14	2022-03-03	1205	0	1
CVE-2018-8298	ChakraCore	ChakraCore scripting engine	2018-07-11	2022-03-03	1331	0	0
CVE-2018-0180	Cisco	IOS Software	2018-03-28	2022-03-03	1436	0	0
CVE-2018-0179	Cisco	IOS Software	2018-03-28	2022-03-03	1436	0	0
CVE-2018-0175	Cisco	IOS, XR, and XE Software	2018-03-28	2022-03-03	1436	0	0
CVE-2018-0174	Cisco	IOS XE Software	2018-03-28	2022-03-03	1436	1	0
CVE-2018-0173	Cisco	IOS and IOS XE Software	2018-03-28	2022-03-03	1436	1	0
CVE-2018-0172	Cisco	IOS and IOS XE Software	2018-03-28	2022-03-03	1436	1	0
CVE-2018-0167	Cisco	IOS, XR, and XE Software	2018-03-28	2022-03-03	1436	0	0
CVE-2018-0161	Cisco	IOS Software	2018-03-28	2022-03-03	1436	0	0
CVE-2018-0159	Cisco	IOS Software and Cisco IOS XE Software	2018-03-28	2022-03-03	1436	1	0
CVE-2018-0158	Cisco	IOS Software and Cisco IOS XE Software	2018-03-28	2022-03-03	1436	1	0
CVE-2018-0156	Cisco	IOS Software and Cisco IOS XE Software	2018-03-28	2022-03-03	1436	1	0
CVE-2018-0155	Cisco	Catalyst 4500 Series Switches and Cisco Catalyst 4500-X Series Switches	2018-03-28	2022-03-03	1436	0	0
CVE-2018-0154	Cisco	IOS Software	2018-03-28	2022-03-03	1436	0	0
CVE-2018-0151	Cisco	IOS and IOS XE Software	2018-03-28	2022-03-03	1436	1	0
CVE-2017-8540	Microsoft	Malware Protection Engine	2017-05-26	2022-03-03	1742	0	0
CVE-2017-6744	Cisco	IOS software	2017-07-17	2022-03-03	1690	0	0
CVE-2017-6743	Cisco	IOS and IOS XE Software	2017-07-17	2022-03-03	1690	1	0
CVE-2017-6740	Cisco	IOS and IOS XE Software	2017-07-17	2022-03-03	1690	1	0
CVE-2017-6739	Cisco	IOS and IOS XE Software	2017-07-17	2022-03-03	1690	1	0
CVE-2017-6738	Cisco	IOS and IOS XE Software	2017-07-17	2022-03-03	1690	1	0
CVE-2017-6737	Cisco	IOS and IOS XE Software	2017-07-17	2022-03-03	1690	1	0
CVE-2017-6736	Cisco	IOS and IOS XE Software	2017-07-17	2022-03-03	1690	1	0
CVE-2017-6663	Cisco	IOS and IOS XE Software	2017-08-07	2022-03-03	1669	1	0
CVE-2017-6627	Cisco	IOS and IOS XE Software	2017-09-07	2022-03-03	1638	1	0
CVE-2017-12319	Cisco	IOS XE Software	2018-03-27	2022-03-03	1437	1	0
CVE-2017-12240	Cisco	IOS and IOS XE Software	2017-09-28	2022-03-03	1617	1	0
CVE-2017-12238	Cisco	Catalyst 6800 Series Switches	2017-09-28	2022-03-03	1617	0	0
CVE-2017-12237	Cisco	IOS and IOS XE Software	2017-09-28	2022-03-03	1617	1	0
CVE-2017-12235	Cisco	IOS software	2017-09-28	2022-03-03	1617	0	0
CVE-2017-12234	Cisco	IOS software	2017-09-28	2022-03-03	1617	0	0
CVE-2017-12233	Cisco	IOS software	2017-09-28	2022-03-03	1617	0	0
CVE-2017-12232	Cisco	IOS software	2017-09-28	2022-03-03	1617	0	0
CVE-2017-12231	Cisco	IOS software	2017-09-28	2022-03-03	1617	0	0
CVE-2017-11826	Microsoft	Office	2017-10-13	2022-03-03	1602	0	0
CVE-2017-11292	Adobe	Flash Player	2017-10-21	2022-03-03	1594	0	0
CVE-2017-0261	Microsoft	Office	2017-05-12	2022-03-03	1756	0	0
CVE-2017-0001	Microsoft	Graphics Device Interface (GDI)	2017-03-17	2022-03-03	1812	0	0
CVE-2016-8562	Siemens	SIMATIC CP	2016-11-18	2022-03-03	1931	0	0
CVE-2016-7855	Adobe	Flash Player	2016-11-01	2022-03-03	1948	0	0
CVE-2016-7262	Microsoft	Excel	2016-12-20	2022-03-03	1899	0	0
CVE-2016-7193	Microsoft	Office	2016-10-14	2022-03-03	1966	0	0
CVE-2016-5195	Linux	Kernel	2016-11-10	2022-03-03	1939	0	0
CVE-2016-4117	Adobe	Flash Player	2016-05-11	2022-03-03	2122	0	1
CVE-2016-1019	Adobe	Flash Player	2016-04-07	2022-03-03	2156	0	1
CVE-2016-0099	Microsoft	Windows	2016-03-09	2022-03-03	2185	0	1
CVE-2015-7645	Adobe	Flash Player	2015-10-15	2022-03-03	2331	0	1
CVE-2015-5119	Adobe	Flash Player	2015-07-08	2022-03-03	2430	0	0
CVE-2015-4902	Oracle	Java SE	2015-10-21	2022-03-03	2325	0	0
CVE-2015-3043	Adobe	Flash Player	2015-04-14	2022-03-03	2515	0	0
CVE-2015-2590	Oracle	Java SE	2015-07-16	2022-03-03	2422	0	0
CVE-2015-2545	Microsoft	Office	2015-09-09	2022-03-03	2367	0	0
CVE-2015-2424	Microsoft	PowerPoint	2015-07-14	2022-03-03	2424	0	0
CVE-2015-2387	Microsoft	ATM Font Driver	2015-07-14	2022-03-03	2424	0	0
CVE-2015-1701	Microsoft	Win32k	2015-04-21	2022-03-03	2508	0	1
CVE-2015-1642	Microsoft	Office	2015-08-15	2022-03-03	2392	0	0
CVE-2014-4114	Microsoft	Windows	2014-10-15	2022-03-03	2696	0	0
CVE-2014-0496	Adobe	Reader and Acrobat	2014-01-15	2022-03-03	2969	0	0
CVE-2013-5065	Microsoft	Windows	2013-11-27	2022-03-03	3018	0	0
CVE-2013-3897	Microsoft	Internet Explorer	2013-10-09	2022-03-03	3067	0	0
CVE-2013-3346	Adobe	Reader and Acrobat	2013-08-30	2022-03-03	3107	0	0
CVE-2013-1675	Mozilla	Firefox	2013-05-16	2022-03-03	3213	0	0
CVE-2013-1347	Microsoft	Internet Explorer	2013-05-05	2022-03-03	3224	0	0
CVE-2013-0641	Adobe	Reader	2013-02-14	2022-03-03	3304	0	0
CVE-2013-0640	Adobe	Reader and Acrobat	2013-02-14	2022-03-03	3304	0	0
CVE-2013-0632	Adobe	ColdFusion	2013-01-17	2022-03-03	3332	0	0
CVE-2012-4681	Oracle	Java SE	2012-08-28	2022-03-03	3474	0	1
CVE-2012-1856	Microsoft	Office	2012-08-15	2022-03-03	3487	0	0
CVE-2012-1723	Oracle	Java SE	2012-06-16	2022-03-03	3547	0	1
CVE-2012-1535	Adobe	Flash Player	2012-08-15	2022-03-03	3487	0	0
CVE-2012-0507	Oracle	Java SE	2012-06-07	2022-03-03	3556	0	1
CVE-2011-3544	Oracle	Java SE JDK and JRE	2011-10-19	2022-03-03	3788	0	0
CVE-2011-1889	Microsoft	Forefront Threat Management Gateway (TMG)	2011-06-16	2022-03-03	3913	0	0
CVE-2011-0611	Adobe	Flash Player	2011-04-13	2022-03-03	3977	0	0
CVE-2010-3333	Microsoft	Office	2010-11-10	2022-03-03	4131	0	0
CVE-2010-0232	Microsoft	Windows	2010-01-21	2022-03-03	4424	0	0
CVE-2010-0188	Adobe	Reader and Acrobat	2010-02-21	2022-03-03	4393	0	1
CVE-2009-3129	Microsoft	Excel	2009-11-11	2022-03-03	4495	0	0
CVE-2009-1123	Microsoft	Windows	2009-06-10	2022-03-03	4649	0	0
CVE-2008-3431	Oracle	VirtualBox	2008-08-05	2022-03-03	4958	0	0
CVE-2008-2992	Adobe	Acrobat and Reader	2008-11-04	2022-03-03	4867	0	1
CVE-2004-0210	Microsoft	Windows	2004-07-14	2022-03-03	6441	0	0
CVE-2002-0367	Microsoft	Windows	2003-04-02	2022-03-03	6910	0	0
CVE-2022-24682	Synacor	Zimbra Collaborate Suite (ZCS)	2022-02-09	2022-02-25	16	0	1
CVE-2017-8570	Microsoft	Office	2017-07-11	2022-02-25	1690	0	0
CVE-2017-0222	Microsoft	Internet Explorer	2017-05-12	2022-02-25	1750	0	0
CVE-2014-6352	Microsoft	Windows	2014-10-22	2022-02-25	2683	0	0
CVE-2022-23131	Zabbix	Frontend	2022-01-13	2022-02-22	40	0	0
CVE-2022-23134	Zabbix	Frontend	2022-01-13	2022-02-22	40	0	0
CVE-2022-24086	Adobe	Commerce and Magento Open Source	2022-02-16	2022-02-15	-1	0	0
CVE-2022-0609	Google	Chromium Animation	2022-04-04	2022-02-15	-48	0	0
CVE-2019-0752	Microsoft	Internet Explorer	2019-04-09	2022-02-15	1043	0	1
CVE-2018-8174	Microsoft	Windows	2018-05-09	2022-02-15	1378	0	1
CVE-2018-20250	RARLAB	WinRAR	2019-02-05	2022-02-15	1106	0	1
CVE-2018-15982	Adobe	Flash Player	2019-01-18	2022-02-15	1124	0	1
CVE-2017-9841	PHPUnit	PHPUnit	2017-06-27	2022-02-15	1694	0	0
CVE-2014-1761	Microsoft	Word	2014-03-24	2022-02-15	2885	0	0
CVE-2013-3906	Microsoft	Graphics Component	2013-11-06	2022-02-15	3023	0	0
CVE-2022-22620	Apple	iOS, iPadOS, and macOS	2022-03-18	2022-02-11	-35	0	0
CVE-2021-36934	Microsoft	Windows	2021-07-22	2022-02-10	203	0	0
CVE-2020-0796	Microsoft	SMBv3	2020-03-12	2022-02-10	700	0	1
CVE-2018-1000861	Jenkins	Jenkins Stapler Web Framework	2018-12-10	2022-02-10	1158	0	0
CVE-2017-9791	Apache	Struts 1	2017-07-10	2022-02-10	1676	0	0
CVE-2017-8464	Microsoft	Windows	2017-06-15	2022-02-10	1701	0	0
CVE-2017-10271	Oracle	WebLogic Server	2017-10-19	2022-02-10	1575	0	1
CVE-2017-0263	Microsoft	Win32k	2017-05-12	2022-02-10	1735	0	0
CVE-2017-0262	Microsoft	Office	2017-05-12	2022-02-10	1735	0	0
CVE-2017-0145	Microsoft	SMBv1	2017-03-17	2022-02-10	1791	0	1
CVE-2017-0144	Microsoft	SMBv1	2017-03-17	2022-02-10	1791	0	1
CVE-2016-3088	Apache	ActiveMQ	2016-06-01	2022-02-10	2080	0	0
CVE-2015-2051	D-Link	DIR-645 Router	2015-02-23	2022-02-10	2544	0	0
CVE-2015-1635	Microsoft	HTTP.sys	2015-04-14	2022-02-10	2494	0	0
CVE-2015-1130	Apple	OS X	2015-04-10	2022-02-10	2498	0	0
CVE-2014-4404	Apple	OS X	2014-09-18	2022-02-10	2702	0	0
CVE-2022-21882	Microsoft	Win32k	2022-01-11	2022-02-04	24	0	1
CVE-2022-22587	Apple	iOS and macOS	2022-03-18	2022-01-28	-49	0	0
CVE-2021-20038	SonicWall	SMA 100 Appliances	2021-12-08	2022-01-28	51	1	1
CVE-2020-5722	Grandstream	UCM6200	2020-03-23	2022-01-28	676	0	0
CVE-2020-0787	Microsoft	Windows	2020-03-12	2022-01-28	687	0	1
CVE-2017-5689	Intel	Active Management Technology (AMT), Small Business Technology (SBT), and Standard Manageability	2017-05-02	2022-01-28	1732	1	0
CVE-2014-1776	Microsoft	Internet Explorer	2014-04-27	2022-01-28	2833	0	0
CVE-2014-6271	GNU	Bourne-Again Shell (Bash)	2014-09-24	2022-01-28	2683	0	0
CVE-2014-7169	GNU	Bourne-Again Shell (Bash)	2014-09-25	2022-01-28	2682	0	0
CVE-2006-1547	Apache	Struts 1	2006-03-30	2022-01-21	5776	0	0
CVE-2012-0391	Apache	Struts 2	2012-01-08	2022-01-21	3666	0	0
CVE-2018-8453	Microsoft	Win32k	2018-10-10	2022-01-21	1199	0	1
CVE-2021-35247	SolarWinds	Serv-U	2022-01-07	2022-01-21	14	0	0
CVE-2021-32648	October CMS	October CMS	2021-08-26	2022-01-18	145	0	0
CVE-2021-25296	Nagios	Nagios XI	2021-02-15	2022-01-18	337	0	0
CVE-2021-25297	Nagios	Nagios XI	2021-02-15	2022-01-18	337	0	0
CVE-2021-25298	Nagios	Nagios XI	2021-02-15	2022-01-18	337	0	0
CVE-2021-40870	Aviatrix	Aviatrix Controller	2021-09-13	2022-01-18	127	0	0
CVE-2021-33766	Microsoft	Exchange Server	2021-07-14	2022-01-18	188	0	0
CVE-2021-21975	VMware	vRealize Operations Manager API	2021-03-31	2022-01-18	293	0	1
CVE-2021-21315	Npm package	System Information Library for Node.JS	2021-02-16	2022-01-18	336	0	0
CVE-2021-22991	F5	BIG-IP Traffic Management Microkernel	2021-03-31	2022-01-18	293	1	0
CVE-2020-14864	Oracle	Intelligence Enterprise Edition	2020-10-21	2022-01-18	454	0	0
CVE-2020-13671	Drupal	Drupal core	2020-11-20	2022-01-18	424	0	0
CVE-2020-11978	Apache	Airflow	2020-07-16	2022-01-18	551	0	0
CVE-2020-13927	Apache	Airflow's Experimental API	2020-11-10	2022-01-18	434	0	0
CVE-2021-22017	VMware	vCenter Server	2021-09-23	2022-01-10	109	0	0
CVE-2021-36260	Hikvision	Security cameras web server	2021-09-22	2022-01-10	110	0	0
CVE-2020-6572	Google	Chrome Media	2021-01-14	2022-01-10	361	0	0
CVE-2019-1458	Microsoft	Win32k	2019-12-10	2022-01-10	762	0	1
CVE-2013-3900	Microsoft	WinVerifyTrust function	2013-12-11	2022-01-10	2952	0	0
CVE-2019-2725	Oracle	WebLogic Server	2019-04-26	2022-01-10	990	0	1
CVE-2019-9670	Synacor	Zimbra Collaboration Suite (ZCS)	2019-05-29	2022-01-10	957	0	0
CVE-2018-13382	Fortinet	FortiOS and FortiProxy	2019-06-04	2022-01-10	951	1	1
CVE-2018-13383	Fortinet	FortiOS and FortiProxy	2019-05-29	2022-01-10	957	1	1
CVE-2019-1579	Palo Alto Networks	PAN-OS	2019-07-19	2022-01-10	906	1	1
CVE-2019-10149	Exim	Mail Transfer Agent (MTA)	2019-06-05	2022-01-10	950	0	0
CVE-2015-7450	IBM	WebSphere Application Server and Server Hypervisor Edition	2016-01-02	2022-01-10	2200	0	0
CVE-2017-1000486	Primetek	Primefaces Application	2018-01-03	2022-01-10	1468	0	0
CVE-2019-7609	Elastic	Kibana	2019-03-25	2022-01-10	1022	0	0
CVE-2021-27860	FatPipe	WARP, IPVPN, and MPVPN software	2021-12-08	2022-01-10	33	1	0
CVE-2021-43890	Microsoft	Windows	2021-12-15	2021-12-15	0	0	1
CVE-2021-4102	Google	Chromium V8	2022-02-11	2021-12-15	-58	0	0
CVE-2021-44515	Zoho	Desktop Central	2021-12-12	2021-12-10	-2	0	0
CVE-2019-13272	Linux	Kernel	2019-07-17	2021-12-10	877	0	0
CVE-2021-35394	Realtek	Jungle Software Development Kit (SDK)	2021-08-16	2021-12-10	116	0	0
CVE-2019-7238	Sonatype	Nexus Repository Manager	2019-03-21	2021-12-10	995	0	0
CVE-2019-0193	Apache	Solr	2019-08-01	2021-12-10	862	0	0
CVE-2021-44168	Fortinet	FortiOS	2022-01-04	2021-12-10	-25	1	0
CVE-2017-17562	Embedthis	GoAhead	2017-12-12	2021-12-10	1459	0	0
CVE-2017-12149	Red Hat	JBoss Application Server	2017-10-04	2021-12-10	1528	0	1
CVE-2010-1871	Red Hat	JBoss Seam 2	2010-08-04	2021-12-10	4146	0	0
CVE-2020-17463	Fuel CMS	Fuel CMS	2020-08-13	2021-12-10	484	0	0
CVE-2020-8816	Pi-hole	AdminLTE	2020-05-29	2021-12-10	560	0	0
CVE-2019-10758	MongoDB	mongo-express	2019-12-24	2021-12-10	717	0	0
CVE-2021-44228	Apache	Log4j2	2021-12-10	2021-12-10	0	0	1
CVE-2020-11261	Qualcomm	Snapdragon Auto, Snapdragon Compute, Snapdragon Connectivity, Snapdragon Consumer IOT, Snapdragon Industrial IOT, Snapdragon Mobile, Snapdragon Voice & Music, Snapdragon Wearables	2021-06-09	2021-12-01	175	0	0
CVE-2018-14847	MikroTik	RouterOS	2018-08-02	2021-12-01	1217	0	0
CVE-2021-37415	Zoho	ManageEngine ServiceDesk Plus (SDP)	2021-09-01	2021-12-01	91	0	0
CVE-2021-40438	Apache	Apache	2021-09-16	2021-12-01	76	0	1
CVE-2021-44077	Zoho	ManageEngine ServiceDesk Plus (SDP) / SupportCenter Plus	2021-11-29	2021-12-01	2	0	0
CVE-2021-22204	Perl	Exiftool	2021-04-23	2021-11-17	208	0	0
CVE-2021-40449	Microsoft	Windows	2021-10-13	2021-11-17	35	0	1
CVE-2021-42321	Microsoft	Exchange	2021-11-10	2021-11-17	7	0	1
CVE-2021-42292	Microsoft	Office	2021-11-10	2021-11-17	7	0	0
CVE-2021-27104	Accellion	FTA	2021-02-16	2021-11-03	260	0	1
CVE-2021-27102	Accellion	FTA	2021-02-16	2021-11-03	260	0	1
CVE-2021-27101	Accellion	FTA	2021-02-16	2021-11-03	260	0	1
CVE-2021-27103	Accellion	FTA	2021-02-16	2021-11-03	260	0	1
CVE-2021-21017	Adobe	Acrobat and Reader	2021-02-11	2021-11-03	265	0	0
CVE-2021-28550	Adobe	Acrobat and Reader	2021-09-02	2021-11-03	62	0	0
CVE-2018-4939	Adobe	ColdFusion	2018-05-19	2021-11-03	1264	0	0
CVE-2018-15961	Adobe	ColdFusion	2018-09-25	2021-11-03	1135	0	0
CVE-2018-4878	Adobe	Flash Player	2018-02-06	2021-11-03	1366	0	1
CVE-2020-5735	Amcrest	Cameras and Network Video Recorder (NVR)	2020-04-08	2021-11-03	574	0	0
CVE-2019-2215	Android	Android Kernel	2019-10-11	2021-11-03	754	0	0
CVE-2020-0041	Android	Android Kernel	2020-03-10	2021-11-03	603	0	0
CVE-2020-0069	MediaTek	Multiple Chipsets	2020-03-10	2021-11-03	603	0	0
CVE-2017-9805	Apache	Struts	2017-09-15	2021-11-03	1510	0	0
CVE-2021-42013	Apache	HTTP Server	2021-10-07	2021-11-03	27	0	1
CVE-2021-41773	Apache	HTTP Server	2021-10-05	2021-11-03	29	0	1
CVE-2019-0211	Apache	HTTP Server	2019-04-08	2021-11-03	940	0	0
CVE-2016-4437	Apache	Shiro	2016-06-07	2021-11-03	1975	0	0
CVE-2019-17558	Apache	Solr	2019-12-30	2021-11-03	674	0	0
CVE-2020-17530	Apache	Struts	2020-12-11	2021-11-03	327	0	0
CVE-2017-5638	Apache	Struts	2017-03-11	2021-11-03	1698	0	1
CVE-2018-11776	Apache	Struts	2018-08-22	2021-11-03	1169	0	0
CVE-2021-30858	Apple	iOS, iPadOS, and macOS	2021-08-24	2021-11-03	71	0	0
CVE-2019-6223	Apple	iOS and macOS	2019-03-05	2021-11-03	974	0	0
CVE-2021-30860	Apple	Multiple Products	2021-08-24	2021-11-03	71	0	0
CVE-2020-27930	Apple	Multiple Products	2020-12-08	2021-11-03	330	0	0
CVE-2021-30807	Apple	Multiple Products	2021-10-19	2021-11-03	15	0	0
CVE-2020-27950	Apple	Multiple Products	2020-12-08	2021-11-03	330	0	0
CVE-2020-27932	Apple	Multiple Products	2020-12-08	2021-11-03	330	0	0
CVE-2020-9818	Apple	iOS, iPadOS, and watchOS	2020-06-09	2021-11-03	512	0	0
CVE-2020-9819	Apple	iOS, iPadOS, and watchOS	2020-06-09	2021-11-03	512	0	0
CVE-2021-30762	Apple	iOS	2021-09-08	2021-11-03	56	0	0
CVE-2021-1782	Apple	Multiple Products	2021-04-02	2021-11-03	215	0	0
CVE-2021-1870	Apple	iOS, iPadOS, and macOS	2021-04-02	2021-11-03	215	0	0
CVE-2021-1871	Apple	iOS, iPadOS, and macOS	2021-04-02	2021-11-03	215	0	0
CVE-2021-1879	Apple	iOS, iPadOS, and watchOS	2021-04-02	2021-11-03	215	0	0
CVE-2021-30661	Apple	Multiple Products	2021-09-08	2021-11-03	56	0	0
CVE-2021-30666	Apple	iOS	2021-09-08	2021-11-03	56	0	0
CVE-2021-30713	Apple	macOS	2021-09-08	2021-11-03	56	0	0
CVE-2021-30657	Apple	macOS	2021-09-08	2021-11-03	56	0	0
CVE-2021-30665	Apple	Multiple Products	2021-09-08	2021-11-03	56	0	0
CVE-2021-30663	Apple	Multiple Products	2021-09-08	2021-11-03	56	0	0
CVE-2021-30761	Apple	iOS	2021-09-08	2021-11-03	56	0	0
CVE-2021-30869	Apple	iOS, iPadOS, and macOS	2021-08-24	2021-11-03	71	0	0
CVE-2020-9859	Apple	Multiple Products	2020-06-05	2021-11-03	516	0	0
CVE-2021-20090	Arcadyan	Buffalo Firmware	2021-04-29	2021-11-03	188	0	0
CVE-2021-27562	Arm	Trusted Firmware	2021-05-25	2021-11-03	162	0	0
CVE-2021-28664	Arm	Mali Graphics Processing Unit (GPU)	2021-05-10	2021-11-03	177	0	0
CVE-2021-28663	Arm	Mali Graphics Processing Unit (GPU)	2021-05-10	2021-11-03	177	0	0
CVE-2019-3398	Atlassian	Confluence Server and Data Center	2019-04-18	2021-11-03	930	0	0
CVE-2021-26084	Atlassian	Confluence Server and Data Center	2021-08-30	2021-11-03	65	0	1
CVE-2019-11580	Atlassian	Crowd and Crowd Data Center	2019-06-03	2021-11-03	884	0	1
CVE-2019-3396	Atlassian	Confluence Server and Data Server	2019-03-25	2021-11-03	954	0	1
CVE-2021-42258	BQE	BillQuick Web Suite	2021-10-22	2021-11-03	12	0	1
CVE-2020-3452	Cisco	Adaptive Security Appliance (ASA) and Firepower Threat Defense (FTD)	2020-07-22	2021-11-03	469	1	0
CVE-2020-3580	Cisco	Adaptive Security Appliance (ASA) and Firepower Threat Defense (FTD)	2020-10-21	2021-11-03	378	1	1
CVE-2021-1497	Cisco	HyperFlex HX	2021-05-06	2021-11-03	181	0	0
CVE-2021-1498	Cisco	HyperFlex HX	2021-05-06	2021-11-03	181	0	0
CVE-2018-0171	Cisco	IOS and IOS XE	2018-03-28	2021-11-03	1316	1	0
CVE-2020-3118	Cisco	IOS XR	2020-02-05	2021-11-03	637	0	0
CVE-2020-3566	Cisco	IOS XR	2020-08-29	2021-11-03	431	0	0
CVE-2020-3569	Cisco	IOS XR	2020-09-23	2021-11-03	406	0	0
CVE-2020-3161	Cisco	Cisco IP Phones	2020-04-15	2021-11-03	567	0	0
CVE-2019-1653	Cisco	Small Business RV320 and RV325 Routers	2019-01-24	2021-11-03	1014	1	0
CVE-2018-0296	Cisco	Adaptive Security Appliance (ASA)	2018-06-07	2021-11-03	1245	1	0
CVE-2019-13608	Citrix	StoreFront Server	2019-08-29	2021-11-03	797	0	1
CVE-2020-8193	Citrix	Application Delivery Controller (ADC), Gateway, and SD-WAN WANOP Appliance	2020-07-10	2021-11-03	481	1	0
CVE-2020-8195	Citrix	Application Delivery Controller (ADC), Gateway, and SD-WAN WANOP Appliance	2020-07-10	2021-11-03	481	1	0
CVE-2020-8196	Citrix	Application Delivery Controller (ADC), Gateway, and SD-WAN WANOP Appliance	2020-07-10	2021-11-03	481	1	0
CVE-2019-19781	Citrix	Application Delivery Controller (ADC), Gateway, and SD-WAN WANOP Appliance	2019-12-27	2021-11-03	677	1	1
CVE-2019-11634	Citrix	Workspace Application and Receiver for Windows	2019-05-22	2021-11-03	896	0	1
CVE-2020-29557	D-Link	DIR-825 R1 Devices	2021-01-29	2021-11-03	278	0	0
CVE-2020-25506	D-Link	DNS-320 Device	2021-02-02	2021-11-03	274	0	0
CVE-2018-15811	DotNetNuke (DNN)	DotNetNuke (DNN)	2019-07-03	2021-11-03	854	0	0
CVE-2018-18325	DotNetNuke (DNN)	DotNetNuke (DNN)	2019-07-03	2021-11-03	854	0	0
CVE-2017-9822	DotNetNuke (DNN)	DotNetNuke (DNN)	2017-07-20	2021-11-03	1567	0	1
CVE-2019-15752	Docker	Desktop Community Edition	2019-08-28	2021-11-03	798	0	0
CVE-2020-8515	DrayTek	Multiple Vigor Routers	2020-02-01	2021-11-03	641	0	0
CVE-2018-7600	Drupal	Drupal Core	2018-03-29	2021-11-03	1315	0	1
CVE-2021-22205	GitLab	Community and Enterprise Editions	2021-04-23	2021-11-03	194	0	1
CVE-2018-6789	Exim	Exim	2018-02-08	2021-11-03	1364	0	1
CVE-2020-8657	EyesOfNetwork	EyesOfNetwork	2020-02-06	2021-11-03	636	0	0
CVE-2020-8655	EyesOfNetwork	EyesOfNetwork	2020-02-06	2021-11-03	636	0	0
CVE-2020-5902	F5	BIG-IP	2020-07-01	2021-11-03	490	1	1
CVE-2021-22986	F5	BIG-IP and BIG-IQ Centralized Management	2021-03-31	2021-11-03	217	1	1
CVE-2021-35464	ForgeRock	Access Management (AM)	2021-07-22	2021-11-03	104	0	1
CVE-2019-5591	Fortinet	FortiOS	2020-08-14	2021-11-03	446	1	1
CVE-2020-12812	Fortinet	FortiOS	2020-07-24	2021-11-03	467	1	1
CVE-2018-13379	Fortinet	FortiOS	2019-06-04	2021-11-03	883	1	1
CVE-2020-16010	Google	Chrome for Android UI	2020-11-03	2021-11-03	365	0	0
CVE-2020-15999	Google	Chrome FreeType	2020-11-03	2021-11-03	365	0	0
CVE-2021-21166	Google	Chromium	2021-03-09	2021-11-03	239	0	0
CVE-2020-16017	Google	Chrome	2021-01-08	2021-11-03	299	0	0
CVE-2021-37976	Google	Chromium	2021-10-08	2021-11-03	26	0	0
CVE-2020-16009	Google	Chromium V8	2020-11-03	2021-11-03	365	0	0
CVE-2021-30632	Google	Chromium V8	2021-10-08	2021-11-03	26	0	0
CVE-2020-16013	Google	Chromium V8	2021-01-08	2021-11-03	299	0	0
CVE-2021-30633	Google	Chromium Indexed DB API	2021-10-08	2021-11-03	26	0	0
CVE-2021-21148	Google	Chromium V8	2021-02-09	2021-11-03	267	0	0
CVE-2021-37973	Google	Chromium Portals	2021-10-08	2021-11-03	26	0	0
CVE-2021-30551	Google	Chromium V8	2021-06-15	2021-11-03	141	0	0
CVE-2021-37975	Google	Chromium V8	2021-10-08	2021-11-03	26	0	0
CVE-2020-6418	Google	Chromium V8	2020-02-27	2021-11-03	615	0	0
CVE-2021-30554	Google	Chromium WebGL	2021-07-02	2021-11-03	124	0	0
CVE-2021-21206	Google	Chromium Blink	2021-04-26	2021-11-03	191	0	0
CVE-2021-38000	Google	Chromium Intents	2021-11-23	2021-11-03	-20	0	0
CVE-2021-38003	Google	Chromium V8	2021-11-23	2021-11-03	-20	0	0
CVE-2021-21224	Google	Chromium V8	2021-04-26	2021-11-03	191	0	0
CVE-2021-21193	Google	Chromium Blink	2021-03-16	2021-11-03	232	0	0
CVE-2021-21220	Google	Chromium V8	2021-04-26	2021-11-03	191	0	0
CVE-2021-30563	Google	Chromium V8	2021-08-03	2021-11-03	92	0	0
CVE-2020-4430	IBM	Data Risk Manager	2020-05-07	2021-11-03	545	0	0
CVE-2020-4427	IBM	Data Risk Manager	2020-05-07	2021-11-03	545	0	0
CVE-2020-4428	IBM	Data Risk Manager	2020-05-07	2021-11-03	545	0	0
CVE-2019-4716	IBM	Planning Analytics	2019-12-18	2021-11-03	686	0	0
CVE-2016-3715	ImageMagick	ImageMagick	2016-05-05	2021-11-03	2008	0	0
CVE-2016-3718	ImageMagick	ImageMagick	2016-05-05	2021-11-03	2008	0	0
CVE-2020-15505	Ivanti	MobileIron Multiple Products	2020-07-07	2021-11-03	484	1	0
CVE-2021-30116	Kaseya	Virtual System/Server Administrator (VSA)	2021-07-09	2021-11-03	117	0	1
CVE-2020-7961	Liferay	Liferay Portal	2020-03-20	2021-11-03	593	0	0
CVE-2021-23874	McAfee	McAfee Total Protection (MTP)	2021-02-10	2021-11-03	266	0	0
CVE-2021-22506	Micro Focus	Micro Focus Access Manager	2021-03-26	2021-11-03	222	0	0
CVE-2021-22502	Micro Focus	Operation Bridge Reporter (OBR)	2021-02-08	2021-11-03	268	0	0
CVE-2014-1812	Microsoft	Windows	2014-05-14	2021-11-03	2730	0	1
CVE-2021-38647	Microsoft	Open Management Infrastructure (OMI)	2021-09-15	2021-11-03	49	0	1
CVE-2016-0167	Microsoft	Win32k	2016-04-12	2021-11-03	2031	0	1
CVE-2020-0878	Microsoft	Edge and Internet Explorer	2020-09-11	2021-11-03	418	1	1
CVE-2021-31955	Microsoft	Windows	2021-06-08	2021-11-03	148	0	0
CVE-2021-1647	Microsoft	Defender	2021-01-12	2021-11-03	295	0	0
CVE-2021-33739	Microsoft	Windows	2021-06-08	2021-11-03	148	0	0
CVE-2016-0185	Microsoft	Windows	2016-05-11	2021-11-03	2002	0	0
CVE-2020-0683	Microsoft	Windows	2020-02-11	2021-11-03	631	0	0
CVE-2020-17087	Microsoft	Windows	2020-11-11	2021-11-03	357	0	0
CVE-2021-33742	Microsoft	Windows	2021-06-08	2021-11-03	148	0	0
CVE-2021-31199	Microsoft	Enhanced Cryptographic Provider	2021-06-08	2021-11-03	148	0	0
CVE-2021-33771	Microsoft	Windows	2021-07-14	2021-11-03	112	0	0
CVE-2021-31956	Microsoft	Windows	2021-06-08	2021-11-03	148	0	0
CVE-2021-31201	Microsoft	Enhanced Cryptographic Provider	2021-06-08	2021-11-03	148	0	0
CVE-2021-31979	Microsoft	Windows	2021-07-14	2021-11-03	112	0	0
CVE-2020-0938	Microsoft	Windows	2020-04-15	2021-11-03	567	0	0
CVE-2020-17144	Microsoft	Exchange Server	2020-12-09	2021-11-03	329	0	0
CVE-2020-0986	Microsoft	Windows	2020-06-09	2021-11-03	512	0	0
CVE-2020-1020	Microsoft	Windows	2020-04-15	2021-11-03	567	0	0
CVE-2021-38645	Microsoft	Open Management Infrastructure (OMI)	2021-09-15	2021-11-03	49	0	0
CVE-2021-34523	Microsoft	Exchange Server	2021-07-14	2021-11-03	112	0	1
CVE-2017-7269	Microsoft	Internet Information Services (IIS)	2017-03-27	2021-11-03	1682	0	0
CVE-2021-36948	Microsoft	Windows	2021-08-12	2021-11-03	83	0	0
CVE-2021-38649	Microsoft	Open Management Infrastructure (OMI)	2021-09-15	2021-11-03	49	0	0
CVE-2020-0688	Microsoft	Exchange Server	2020-02-11	2021-11-03	631	0	1
CVE-2017-0143	Microsoft	Windows	2017-03-17	2021-11-03	1692	0	1
CVE-2016-7255	Microsoft	Win32k	2016-11-10	2021-11-03	1819	0	1
CVE-2019-0708	Microsoft	Remote Desktop Services	2019-05-16	2021-11-03	902	0	1
CVE-2021-34473	Microsoft	Exchange Server	2021-07-14	2021-11-03	112	0	1
CVE-2020-1464	Microsoft	Windows	2020-08-17	2021-11-03	443	0	0
CVE-2021-1732	Microsoft	Win32k	2021-02-25	2021-11-03	251	0	1
CVE-2021-34527	Microsoft	Windows	2021-07-02	2021-11-03	124	0	1
CVE-2021-31207	Microsoft	Exchange Server	2021-05-11	2021-11-03	176	0	1
CVE-2019-0803	Microsoft	Win32k	2019-04-09	2021-11-03	939	0	1
CVE-2020-1040	Microsoft	Hyper-V RemoteFX	2020-07-14	2021-11-03	477	0	0
CVE-2021-28310	Microsoft	Win32k	2021-04-13	2021-11-03	204	0	0
CVE-2020-1350	Microsoft	Windows	2020-07-14	2021-11-03	477	0	0
CVE-2021-26411	Microsoft	Internet Explorer	2021-03-11	2021-11-03	237	0	1
CVE-2019-0859	Microsoft	Win32k	2019-04-09	2021-11-03	939	0	1
CVE-2021-40444	Microsoft	MSHTML	2021-09-15	2021-11-03	49	0	1
CVE-2017-8759	Microsoft	.NET Framework	2017-09-13	2021-11-03	1512	0	0
CVE-2018-8653	Microsoft	Internet Explorer	2018-12-20	2021-11-03	1049	0	0
CVE-2019-0797	Microsoft	Win32k	2019-04-09	2021-11-03	939	0	0
CVE-2021-36942	Microsoft	Windows	2021-08-12	2021-11-03	83	0	1
CVE-2019-1215	Microsoft	Windows	2019-09-11	2021-11-03	784	0	1
CVE-2018-0798	Microsoft	Office	2018-01-10	2021-11-03	1393	0	0
CVE-2018-0802	Microsoft	Office	2018-01-10	2021-11-03	1393	0	1
CVE-2012-0158	Microsoft	MSCOMCTL.OCX	2012-04-10	2021-11-03	3494	0	1
CVE-2015-1641	Microsoft	Office	2015-04-14	2021-11-03	2395	0	0
CVE-2021-27085	Microsoft	Internet Explorer	2021-03-11	2021-11-03	237	0	0
CVE-2019-0541	Microsoft	MSHTML	2019-01-08	2021-11-03	1030	0	0
CVE-2017-11882	Microsoft	Office	2017-11-15	2021-11-03	1449	0	1
CVE-2020-0674	Microsoft	Internet Explorer	2020-02-11	2021-11-03	631	0	0
CVE-2021-27059	Microsoft	Office	2021-03-11	2021-11-03	237	0	0
CVE-2019-1367	Microsoft	Internet Explorer	2019-09-23	2021-11-03	772	0	1
CVE-2017-0199	Microsoft	Office and WordPad	2017-04-12	2021-11-03	1666	0	1
CVE-2020-1380	Microsoft	Internet Explorer	2020-08-17	2021-11-03	443	0	0
CVE-2019-1429	Microsoft	Internet Explorer	2019-11-12	2021-11-03	722	0	0
CVE-2017-11774	Microsoft	Office	2017-10-13	2021-11-03	1482	0	0
CVE-2020-0968	Microsoft	Internet Explorer	2020-04-15	2021-11-03	567	0	1
CVE-2020-1472	Microsoft	Netlogon	2020-08-17	2021-11-03	443	0	1
CVE-2021-26855	Microsoft	Exchange Server	2021-03-02	2021-11-03	246	0	1
CVE-2021-26858	Microsoft	Exchange Server	2021-03-02	2021-11-03	246	0	1
CVE-2021-27065	Microsoft	Exchange Server	2021-03-02	2021-11-03	246	0	1
CVE-2020-1054	Microsoft	Win32k	2020-05-21	2021-11-03	531	0	0
CVE-2021-1675	Microsoft	Windows	2021-06-08	2021-11-03	148	0	1
CVE-2021-34448	Microsoft	Windows	2021-07-16	2021-11-03	110	0	0
CVE-2020-0601	Microsoft	Windows	2020-01-14	2021-11-03	659	0	0
CVE-2019-0604	Microsoft	SharePoint	2019-03-06	2021-11-03	973	0	1
CVE-2020-0646	Microsoft	.NET Framework	2020-01-14	2021-11-03	659	0	0
CVE-2019-0808	Microsoft	Win32k	2019-04-09	2021-11-03	939	0	0
CVE-2021-26857	Microsoft	Exchange Server	2021-03-02	2021-11-03	246	0	1
CVE-2020-1147	Microsoft	.NET Framework, SharePoint, Visual Studio	2020-07-14	2021-11-03	477	0	0
CVE-2019-1214	Microsoft	Windows	2019-09-11	2021-11-03	784	0	0
CVE-2016-3235	Microsoft	Office	2016-06-16	2021-11-03	1966	0	0
CVE-2019-0863	Microsoft	Windows	2019-05-16	2021-11-03	902	0	0
CVE-2021-36955	Microsoft	Windows	2021-09-15	2021-11-03	49	0	1
CVE-2021-38648	Microsoft	Open Management Infrastructure (OMI)	2021-09-15	2021-11-03	49	0	0
CVE-2020-6819	Mozilla	Firefox and Thunderbird	2020-04-24	2021-11-03	558	0	0
CVE-2020-6820	Mozilla	Firefox and Thunderbird	2020-04-24	2021-11-03	558	0	0
CVE-2019-17026	Mozilla	Firefox and Thunderbird	2020-03-02	2021-11-03	611	0	0
CVE-2019-15949	Nagios	Nagios XI	2019-09-05	2021-11-03	790	0	0
CVE-2020-26919	NETGEAR	JGS516PE Devices	2020-10-09	2021-11-03	390	0	0
CVE-2019-19356	Netis	WF2419 Devices	2020-02-07	2021-11-03	635	0	0
CVE-2020-2555	Oracle	Multiple Products	2020-01-15	2021-11-03	658	0	0
CVE-2012-3152	Oracle	Fusion Middleware	2012-10-16	2021-11-03	3305	0	0
CVE-2020-14871	Oracle	Solaris and Zettabyte File System (ZFS)	2020-10-21	2021-11-03	378	0	0
CVE-2015-4852	Oracle	WebLogic Server	2015-11-18	2021-11-03	2177	0	0
CVE-2020-14750	Oracle	WebLogic Server	2020-11-01	2021-11-03	367	0	0
CVE-2020-14882	Oracle	WebLogic Server	2020-10-21	2021-11-03	378	0	0
CVE-2020-14883	Oracle	WebLogic Server	2020-10-21	2021-11-03	378	0	0
CVE-2020-8644	PlaySMS	PlaySMS	2020-02-05	2021-11-03	637	0	0
CVE-2019-18935	Progress	Telerik UI for ASP.NET AJAX	2019-12-11	2021-11-03	693	0	1
CVE-2021-22893	Ivanti	Pulse Connect Secure	2021-04-23	2021-11-03	194	1	1
CVE-2020-8243	Ivanti	Pulse Connect Secure	2020-09-29	2021-11-03	400	1	0
CVE-2021-22900	Ivanti	Pulse Connect Secure	2021-05-27	2021-11-03	160	1	0
CVE-2021-22894	Ivanti	Pulse Connect Secure	2021-05-27	2021-11-03	160	1	0
CVE-2020-8260	Ivanti	Pulse Connect Secure	2020-10-28	2021-11-03	371	1	0
CVE-2021-22899	Ivanti	Pulse Connect Secure	2021-05-27	2021-11-03	160	1	0
CVE-2019-11510	Ivanti	Pulse Connect Secure	2019-05-08	2021-11-03	910	1	1
CVE-2019-11539	Ivanti	Pulse Connect Secure and Pulse Policy Secure	2019-04-26	2021-11-03	922	1	1
CVE-2021-1906	Qualcomm	Multiple Chipsets	2021-05-07	2021-11-03	180	0	0
CVE-2021-1905	Qualcomm	Multiple Chipsets	2021-05-07	2021-11-03	180	0	0
CVE-2020-10221	rConfig	rConfig	2020-03-08	2021-11-03	605	0	0
CVE-2021-35395	Realtek	AP-Router SDK	2021-08-16	2021-11-03	79	0	0
CVE-2017-16651	Roundcube	Roundcube Webmail	2017-11-09	2021-11-03	1455	0	0
CVE-2020-11652	SaltStack	Salt	2020-04-30	2021-11-03	552	0	0
CVE-2020-11651	SaltStack	Salt	2020-04-30	2021-11-03	552	0	0
CVE-2020-16846	SaltStack	Salt	2020-11-06	2021-11-03	362	0	0
CVE-2018-2380	SAP	Customer Relationship Management (CRM)	2018-03-01	2021-11-03	1343	0	1
CVE-2010-5326	SAP	NetWeaver	2016-05-13	2021-11-03	2000	0	0
CVE-2016-9563	SAP	NetWeaver	2016-11-23	2021-11-03	1806	0	0
CVE-2020-6287	SAP	NetWeaver	2020-07-14	2021-11-03	477	0	0
CVE-2020-6207	SAP	Solution Manager	2020-03-10	2021-11-03	603	0	0
CVE-2016-3976	SAP	NetWeaver	2016-04-07	2021-11-03	2036	0	0
CVE-2019-16256	SIMalliance	Toolbox Browser	2019-09-12	2021-11-03	783	0	0
CVE-2020-10148	SolarWinds	Orion	2020-12-29	2021-11-03	309	0	0
CVE-2021-35211	SolarWinds	Serv-U	2021-07-14	2021-11-03	112	0	1
CVE-2016-3643	SolarWinds	Virtualization Manager	2016-06-17	2021-11-03	1965	0	0
CVE-2020-10199	Sonatype	Nexus Repository	2020-04-01	2021-11-03	581	0	0
CVE-2021-20021	SonicWall	SonicWall Email Security	2021-04-09	2021-11-03	208	0	1
CVE-2019-7481	SonicWall	SMA100	2019-12-17	2021-11-03	687	1	1
CVE-2021-20022	SonicWall	SonicWall Email Security	2021-04-09	2021-11-03	208	0	1
CVE-2021-20023	SonicWall	SonicWall Email Security	2021-04-20	2021-11-03	197	0	1
CVE-2021-20016	SonicWall	SSLVPN SMA100	2021-02-03	2021-11-03	273	1	1
CVE-2020-12271	Sophos	SFOS	2020-04-27	2021-11-03	555	0	1
CVE-2020-10181	Sumavision	Enhanced Multimedia Router (EMR)	2020-03-11	2021-11-03	602	0	0
CVE-2017-6327	Symantec	Symantec Messaging Gateway	2017-08-11	2021-11-03	1545	0	0
CVE-2019-18988	TeamViewer	Desktop	2020-02-07	2021-11-03	635	0	0
CVE-2017-9248	Progress	ASP.NET AJAX and Sitefinity	2017-07-03	2021-11-03	1584	0	0
CVE-2021-31755	Tenda	AC11 Router	2021-05-07	2021-11-03	180	0	0
CVE-2020-10987	Tenda	AC1900 Router AC15 Model	2020-07-13	2021-11-03	478	0	0
CVE-2018-14558	Tenda	AC7, AC9, and AC10 Routers	2018-10-30	2021-11-03	1100	0	0
CVE-2018-20062	ThinkPHP	noneCms	2018-12-11	2021-11-03	1058	0	0
CVE-2019-9082	ThinkPHP	ThinkPHP	2019-02-24	2021-11-03	983	0	0
CVE-2019-18187	Trend Micro	OfficeScan	2019-10-28	2021-11-03	737	0	0
CVE-2020-8467	Trend Micro	Apex One and OfficeScan	2020-03-18	2021-11-03	595	0	0
CVE-2020-8468	Trend Micro	Apex One, OfficeScan and Worry-Free Business Security Agents	2020-03-18	2021-11-03	595	0	0
CVE-2020-24557	Trend Micro	Apex One, OfficeScan, and Worry-Free Business Security	2020-09-01	2021-11-03	428	0	0
CVE-2020-8599	Trend Micro	Apex One and OfficeScan	2020-03-18	2021-11-03	595	0	0
CVE-2021-36742	Trend Micro	Apex One, Apex One as a Service, and Worry-Free Business Security	2021-07-29	2021-11-03	97	0	0
CVE-2021-36741	Trend Micro	Apex One, Apex One as a Service, and Worry-Free Business Security	2021-07-29	2021-11-03	97	0	0
CVE-2019-20085	TVT	NVMS-1000	2019-12-30	2021-11-03	674	0	0
CVE-2020-5849	Unraid	Unraid	2020-03-16	2021-11-03	597	0	0
CVE-2020-5847	Unraid	Unraid	2020-03-16	2021-11-03	597	0	0
CVE-2019-16759	vBulletin	vBulletin	2019-09-24	2021-11-03	771	0	0
CVE-2020-17496	vBulletin	vBulletin	2020-08-12	2021-11-03	448	0	0
CVE-2019-5544	VMware	VMware ESXi and Horizon DaaS	2019-12-06	2021-11-03	698	0	1
CVE-2020-3992	VMware	ESXi	2020-10-20	2021-11-03	379	0	1
CVE-2020-3950	VMware	Multiple Products	2020-03-17	2021-11-03	596	0	0
CVE-2021-22005	VMware	vCenter Server	2021-09-23	2021-11-03	41	0	1
CVE-2020-3952	VMware	vCenter Server	2020-04-10	2021-11-03	572	0	0
CVE-2021-21972	VMware	vCenter Server	2021-02-24	2021-11-03	252	0	1
CVE-2021-21985	VMware	vCenter Server	2021-05-26	2021-11-03	161	0	1
CVE-2020-4006	VMware	Multiple Products	2020-11-23	2021-11-03	345	0	0
CVE-2020-25213	WordPress	File Manager Plugin	2020-09-09	2021-11-03	420	0	0
CVE-2020-11738	WordPress	Snap Creek Duplicator Plugin	2020-04-13	2021-11-03	569	0	0
CVE-2019-9978	WordPress	Social Warfare Plugin	2019-03-24	2021-11-03	955	0	0
CVE-2021-27561	Yealink	Device Management	2021-10-15	2021-11-03	19	0	0
CVE-2021-40539	Zoho	ManageEngine	2021-09-07	2021-11-03	57	0	1
CVE-2020-10189	Zoho	ManageEngine	2020-03-06	2021-11-03	607	0	0
CVE-2019-8394	Zoho	ManageEngine	2019-02-17	2021-11-03	990	0	0
CVE-2020-29583	Zyxel	Multiple Products	2020-12-22	2021-11-03	316	1	0
